# Novel Alzheimer’s disease genes and epistasis identified using machine learning GWAS platform

**DOI:** 10.1101/2023.10.04.23296569

**Authors:** Mischa Lundberg, Letitia M.F. Sng, Piotr Szul, Rob Dunne, Arash Bayat, Samantha C. Burnham, Denis C. Bauer, Natalie A. Twine, the Alzheimer’s Disease Neuroimaging Initiative

## Abstract

Alzheimer’s disease (AD) is a complex genetic disease, and variants identified through genome-wide association studies (GWAS) explain only part of its heritability. Epistasis has been proposed as a major contributor to this ‘missing heritability’, however, many current methods are limited to only modelling additive effects. We use VariantSpark, a machine learning (ML) approach to GWAS, and BitEpi, a tool for epistasis detection, to identify AD associated variants and interactions across two independent cohorts, ADNI and UK Biobank. By incorporating significant epistatic interactions, we captured 10.41% more phenotypic variance than logistic regression (LR). We validate the well-established AD loci, *APOE*, and identify two novel genome-wide significant AD associated loci in both cohorts, *SH3BP4* and *SASH1*, which are also in significant epistatic interactions with *APOE*. We show that the *SH3BP4* SNP has a modulating effect on the known pathogenic *APOE* SNP, demonstrating a possible protective mechanism against AD. *SASH1* is involved in a triplet interaction with pathogenic *APOE* SNP and *ACOT11,* where the *SASH1* SNP lowered the pathogenic interaction effect between *ACOT11* and *APOE*. Finally, we demonstrate that VariantSpark detects disease associations with 80% fewer controls than LR, unlocking discoveries in well annotated but smaller cohorts.

## Supplementary Tables for "Novel Alzheimer’s disease genes and epistasis identified using machine learning GWAS platform"

### Sheet: S1
Supplementary Table S1. Statistically significant SNPs identified using VariantSpark and the UKBiobank cohort. SNPs are annotated with their closest gene using Annovar. Including replicated SNPs/Genes from GWAS Catalog. We mapped our results based on locus/RSID and Gene to identify replication of either Genes or locus/RSID.
This study																					GWAS Catalog information (replication)
Locus	SNP	Importance	Count	P	FDR	A1	A2	CHR	POS	Ref	Alt	Func.refGene	Gene.refGene	GeneDetail.refGene	Closest.Gene	Closest.Gene.Distance	Independent	Gene.replicated.in.ADNI	SNP.replicated.in.ADNI	Replicated.in.ADNI.by.either.Gene.or.RSID	Closest.Gene.mapping.status	Distance.to.next.SNP.in.Locus.bin	Distance.to.Closest.Study.SNP	Locus.Bin	Study.SNPs.in.Locus.bin	GWAS.Catalog.SNPs.in.Locus.bin	Closest.GWAS.Catalog.SNP	Closest.GWAS.Catalog.top_Gene	Closest.GWAS.Catalog.P	Closest.GWAS.Catalog.P.annotation	Closest.GWAS.Catalog.SNP.Distance	Closest.GWAS.Catalog.SNP.in.Locus.Bin	GWAS.Catalog.Variants.in.Locus.Bin	GWAS.Catalog.top_Genes.in.Locus.Bin
1:173971933	rs11587712	0.12734	207	4.57576e+09	00:05:00	G	A	1	173971933	G	A	intergenic	RC3H1;RABGAP1L-DT	dist=9723;dist=118843	RC3H1	9723	FALSE	FALSE	FALSE	FALSE	novel	4354225	77444	18	7	0	rs2244526	SELP	NA	(liability model)	4354225	FALSE
1:174049377	rs72711440	0.12892	201	4.35626e+09	00:05:00	T	C	1	174049377	T	C	intergenic	RC3H1;RABGAP1L-DT	dist=87167;dist=41399	RABGAP1L-DT	41399	TRUE	FALSE	FALSE	FALSE	novel	77444	77444	18	7	0	rs2244526	SELP	NA	(liability model)	4431669	FALSE
1:174154114	rs77550415	0.12601	200	4.77089e+09	00:05:00	A	G	1	174154114	A	G	intronic	RABGAP1L	.	RABGAP1L	within	FALSE	FALSE	FALSE	FALSE	novel	104737	104737	18	7	0	rs2244526	SELP	NA	(liability model)	4536406	FALSE
1:174275869	rs72713519	0.12008	196	5.77241e+09	00:05:00	C	T	1	174275869	C	T	intronic	RABGAP1L	.	RABGAP1L	within	FALSE	FALSE	FALSE	FALSE	novel	121755	11328	18	7	0	rs2244526	SELP	NA	(liability model)	4658161	FALSE
1:174287197	rs186930529	0.856944	202	5.18364e+09	00:05:00	G	C	1	174287197	G	C	intronic	RABGAP1L	.	RABGAP1L	within	FALSE	FALSE	FALSE	FALSE	novel	11328	11328	18	7	0	rs2244526	SELP	NA	(liability model)	4669489	FALSE
1:174332233	rs115975535	0.831944	186	5.82565e+09	00:05:00	A	T	1	174332233	A	T	intronic	RABGAP1L	.	RABGAP1L	within	FALSE	FALSE	FALSE	FALSE	novel	45036	30612	18	7	0	rs2244526	SELP	NA	(liability model)	4714525	FALSE
1:174362845	rs11586762	0.12163	212	5.48805e+09	00:05:00	A	G	1	174362845	A	G	intronic	RABGAP1L	.	RABGAP1L	within	FALSE	FALSE	FALSE	FALSE	novel	30612	30612	18	7	0	rs2244526	SELP	NA	(liability model)	4745137	FALSE
1:193137934	rs139963893	0.14785	253	2.50187e+09	00:05:00	T	C	1	193137934	T	C	intronic	CDC73	.	CDC73	within	TRUE	FALSE	FALSE	FALSE	novel	7357192	18775089	21	1	1	rs6678275	'-	NA		518169	TRUE	rs6678275	'-
1:244007787	rs75965920	0.12352	217	5.16375e+09	00:05:00	T	A	1	244007787	T	A	intronic	AKT3	.	AKT3	within	TRUE	FALSE	FALSE	FALSE	novel	0	50869853	26	1	0	rs36060340	RNU4-77P	NA	(between families)	10520605	FALSE
2:38520113	rs56302953	0.14081	237	3.05348e+09	00:05:00	C	A	2	38520113	C	A	downstream	ATL2	dist=983	ATL2	dist=983	TRUE	FALSE	FALSE	FALSE	novel	1231298	1160	177	2	2	rs876461	PRKD3	NA		1231298	TRUE	rs876461, rs75847378	PRKD3, SLC8A1-AS1
2:205966824	rs116192932	0.16378	286	1.63688e+09	00:05:00	A	G	2	205966824	A	G	intronic	PARD3B	.	PARD3B	within	TRUE	FALSE	FALSE	FALSE	novel	321	321	202	2	1	rs6738181	DSTNP5	NA		1703526	TRUE	rs6738181	DSTNP5
2:215673948	rs71579843	0.16229	279	1.70069e+09	00:05:00	A	C	2	215673948	A	C	intronic	BARD1	.	BARD1	within	TRUE	FALSE	FALSE	FALSE	novel	0	9707124	204	1	0	rs28715896	ERBB4	NA		3978572	FALSE
2:235751287	rs114656810	0.15106	264	2.29034e+09	00:05:00	A	G	2	235751287	A	G	intergenic	LINC01173;SH3BP4	dist=124879;dist=109374	SH3BP4	109374	TRUE	TRUE	FALSE	TRUE	novel	0	20077339	208	1	0	rs188392327	UGT1A8	NA	(liability model)	2099802	FALSE
2:38521273	rs1152	0.13608	239	3.50666e+09	00:05:00	C	T	2	38521273	C	T	UTR3	ATL2	NM_001330463:c.*2352G>A;NM_001330464:c.*1863G>A;NM_001135673:c.*1863G>A;NM_001330461:c.*2352G>A;NM_022374:c.*2352G>A;NM_001308076:c.*1863G>A;NM_001330459:c.*2352G>A;NM_001330460:c.*2352G>A;NM_001330458:c.*1863G>A;NM_001330462:c.*2352G>A	ATL2	NM_001330463:c.*2352G>A;NM_001330464:c.*1863G>A;NM_001135673:c.*1863G>A;NM_001330461:c.*2352G>A;NM_022374:c.*2352G>A;NM_001308076:c.*1863G>A;NM_001330459:c.*2352G>A;NM_001330460:c.*2352G>A;NM_001330458:c.*1863G>A;NM_001330462:c.*2352G>A	FALSE	FALSE	FALSE	FALSE	novel	1160	1160	177	2	2	rs876461	PRKD3	NA		1232458	TRUE	rs876461, rs75847378	PRKD3, SLC8A1-AS1
2:161762498	rs145869040	1.075	256	2.07021e+09	00:05:00	C	CT	2	161762498	C	CT	intergenic	RBMS1;TANK	dist=412180;dist=230968	TANK	230968	FALSE	FALSE	FALSE	FALSE	novel	0	44204005	194	1	0	rs1125355	DAPL1	NA		2918430	FALSE
2:205966503	rs115750020	0.15456	271	2.08356e+09	00:05:00	A	G	2	205966503	A	G	intronic	PARD3B	.	PARD3B	within	FALSE	FALSE	FALSE	FALSE	novel	1703205	321	202	2	1	rs6738181	DSTNP5	NA		1703205	TRUE	rs6738181	DSTNP5
3:76534878	rs74801337	0.12548	170	4.85142e+09	00:05:00	A	C	3	76534878	A	C	intergenic	ZNF717;ROBO2	dist=700178;dist=554372	ROBO2	554372	TRUE	FALSE	FALSE	FALSE	novel	0	78220712	240	1	0	rs58920042	LINC00877	NA	(between families)	4602940	FALSE
3:154755590	rs9829241	1.18264	297	1.38912e+09	00:05:00	A	C	3	154755590	A	C	intronic	MME	.	MME	within	TRUE	FALSE	FALSE	FALSE	novel	0	78220712	251	1	0	rs11708767	MED12L	NA		3353652	FALSE
4:116269757	rs147896092	0.53647	897	635766	00:05:00	G	A	4	116269757	G	A	intergenic	NDST4;MIR1973	dist=234981;dist=951124	NDST4	234981	TRUE	FALSE	FALSE	FALSE	novel	6735407	225010	267	2	0	rs78538083	IL21-AS1	NA		6377497	FALSE
4:178201067	rs76175875	0.25552	436	2.34223e+08	00:05:00	A	G	4	178201067	A	G	intergenic	LINC02509;NEIL3	dist=399313;dist=29961	NEIL3	29961	TRUE	FALSE	FALSE	FALSE	novel	381573	61706300	275	1	1	rs4997950	LINC01098	NA		381573	TRUE	rs4997950	LINC01098
4:116494767	rs76604457	0.19074	331	8.56436e+08	00:05:00	C	T	4	116494767	C	T	intergenic	NDST4;MIR1973	dist=459991;dist=726114	NDST4	459991	FALSE	FALSE	FALSE	FALSE	novel	225010	225010	267	2	0	rs78538083	IL21-AS1	NA		6152487	FALSE
5:36648950	rs115172522	0.18101	314	1.07224e+09	00:05:00	T	C	5	36648950	T	C	intronic	SLC1A3	.	SLC1A3	within	TRUE	FALSE	FALSE	FALSE	novel	6470044	57105759	284	1	1	rs184179037	WDR70	NA	(model 1)	834888	TRUE	rs184179037	WDR70
5:93761812	rs112217406	0.14479	260	2.7256e+09	00:05:00	A	G	5	93761812	A	G	intronic	KIAA0825	.	KIAA0825	within	TRUE	FALSE	FALSE	FALSE	novel	7103	7103	293	2	0	rs9293513	MEF2C-AS1	NA	(between families)	4423845	FALSE
5:153560523	rs71585927	0.13257	147	3.89562e+09	00:05:00	A	G	5	153560523	A	G	intergenic	MFAP3;GALNT10	dist=123514;dist=9770	GALNT10	9770	TRUE	FALSE	FALSE	FALSE	novel	1758698	15189384	301	1	3	rs143766413	HAND1	NA	(between families)	997396	TRUE	rs871269, rs186127414, rs143766413	TNIP1, G3BP1, HAND1
5:168782459	rs78269616	0.48473	805	1.06953e+07	00:05:00	A	C	5	168782459	A	C	intergenic	SLIT3;SPDL1	dist=54316;dist=228318	SLIT3	54316	TRUE	FALSE	FALSE	FALSE	novel	32552	32552	303	2	0	rs145848414	HIGD1AP3	NA	(model 1)	5804652	FALSE
5:93754709	rs113118112	0.12223	215	5.38251e+09	00:05:00	G	A	5	93754709	G	A	intronic	KIAA0825	.	KIAA0825	within	FALSE	FALSE	FALSE	FALSE	novel	4416742	7103	293	2	0	rs9293513	MEF2C-AS1	NA	(between families)	4416742	FALSE
5:106393830	rs148908648	0.13337	233	3.8026e+09	00:05:00	A	AG	5	106393830	NA	NA	NA	NA	NA	NA	NA	FALSE	TRUE	FALSE	TRUE	NA	850397	12632018	294	1	2	rs77780208	'-	NA	(between families)	850397	TRUE	rs77780208, rs1422438	'-, RN7SL782P
5:168749907	rs116712847	0.17277	297	1.30711e+09	00:05:00	A	G	5	168749907	A	G	intergenic	SLIT3;SPDL1	dist=21764;dist=260870	SLIT3	21764	FALSE	FALSE	FALSE	FALSE	novel	11650587	32552	303	2	0	rs145848414	HIGD1AP3	NA	(model 1)	5837204	FALSE
6:46454250	rs114866534	0.16737	273	1.49449e+09	00:05:00	A	G	6	46454250	A	G	intronic	RCAN2	.	RCAN2	within	TRUE	FALSE	FALSE	FALSE	novel	1997187	34401086	313	1	18	rs9395255	B3GNTL1P2	NA		970557	TRUE	rs187370608, rs114812713, rs143332484, rs75932628, rs9381040, rs3857580, rs6922617, rs148003968, rs1129187, rs9369477, rs543844, rs9395255, rs9381563, rs9349407, rs10948363, rs9369716, rs9395288, rs10948374	UNC5CL, OARD1, TREM2, TREM2, TREML2, TREML5P, NCR2, TFEB, PEX6, AARS2, CDC5L, B3GNTL1P2, B3GNTL1P2, CD2AP, CD2AP, CD2AP, CD2AP, ADGRF2
6:81120137	rs117103821	0.43953	732	1.75264e+07	00:05:00	A	G	6	81120137	A	G	intergenic	BCKDHB;TENT5A	dist=64150;dist=1335310	BCKDHB	64150	TRUE	FALSE	FALSE	FALSE	novel	264801	264801	318	2	3	rs72907046	TENT5A	NA		298029	TRUE	rs186542490, rs140587050, rs72907046	'-, IRAK1BP1, TENT5A
6:133182939	rs57823471	0.12106	220	5.59062e+09	00:05:00	G	GTTTTTTTTTGTTTTTT	6	133182939	NA	NA	NA	NA	NA	NA	NA	TRUE	TRUE	FALSE	TRUE	NA	19783902	15329192	324	1	2	rs17062407	EYA4	NA	(between families)	200072	TRUE	rs17062407, rs4896030	EYA4, SGK1
6:148512131	rs117160741	0.35295	563	5.15056e+07	00:05:00	T	C	6	148512131	T	C	intergenic	SAMD5;SASH1	dist=620974;dist=81333	SASH1	81333	TRUE	TRUE	FALSE	TRUE	novel	409896	1573002	326	2	2	rs9390537	'-	NA		409896	TRUE	rs9390537, rs11754661	'-, MTHFD1L
6:150085133	rs117243801	0.24498	266	2.83557e+08	00:05:00	G	A	6	150085133	G	A	intronic	PCMT1	.	PCMT1	within	TRUE	FALSE	FALSE	FALSE	novel	1573002	1573002	326	2	2	rs11754661	MTHFD1L	NA		800809	TRUE	rs9390537, rs11754661	'-, MTHFD1L
6:80855336	rs77253932	0.11415	197	7.03748e+09	00:05:00	C	A	6	80855336	C	A	intronic	BCKDHB	.	BCKDHB	within	FALSE	FALSE	FALSE	FALSE	novel	1966016	264801	318	2	3	rs72907046	TENT5A	NA		562830	TRUE	rs186542490, rs140587050, rs72907046	'-, IRAK1BP1, TENT5A
6:89553669	rs11963348	0.15874	275	1.86506e+09	00:05:00	GTA	G	6	89553669	NA	NA	NA	NA	NA	NA	NA	FALSE	TRUE	FALSE	TRUE	NA	0	8433532	320	1	0	rs6908580	'-	NA	(between families)	2313984	FALSE
7:101930310	rs11552019	0.12017	215	5.75542e+09	00:05:00	T	C	7	101930310	T	C	UTR5	SH2B2	NM_001359230:c.-13525T>C;NM_001359228:c.-13525T>C	SH2B2	NM_001359230:c.-13525T>C;NM_001359228:c.-13525T>C	TRUE	FALSE	FALSE	FALSE	novel	826933	0	343	1	14	rs10953322	SERPINE1	NA		826933	TRUE	rs2293479, rs4727449, rs866500, rs858502, rs7384878, rs35305377, rs1859788, rs1476679, rs2734897, rs10953322, rs77104831, rs4298437, rs11983798, rs6978679	AP4M1, STAG3, CASTOR3, CASTOR3, PMS2P1, STAG3L5P, PILRA, ZCWPW1, AGFG2, SERPINE1, FBXL13, RELN, ATXN7L1, CDHR3
8:52718273	rs112585504	0.14028	189	3.10062e+09	00:05:00	G	T	8	52718273	G	T	intronic	PXDNL	.	PXDNL	within	TRUE	FALSE	FALSE	FALSE	novel	0	12324321	359	1	0	rs4557697	NKAIN3	NA	(between families)	10212799	FALSE
8:65042594	rs78789176	0.21175	372	5.4323e+08	00:05:00	C	T	8	65042594	C	T	ncRNA_intronic	LINC01414	.	LINC01414	within	TRUE	FALSE	FALSE	FALSE	novel	2111522	12324321	361	1	2	rs191342285	C8orf44-SGK3	NA	(between families)	1743823	TRUE	rs191342285, rs182838111	C8orf44-SGK3, PPP1R42
9:25640336	rs77057081	0.17763	294	1.16195e+09	00:05:00	T	A	9	25640336	T	A	intergenic	IZUMO3;TUSC1	dist=1094441;dist=36051	TUSC1	36051	TRUE	FALSE	FALSE	FALSE	known	2880	2380	377	4	2	rs141521929	TUSC1	NA	(liability model)	29414	TRUE	rs17774966, rs141521929	'-, TUSC1
9:108857477	rs117992330	0.13716	240	3.39646e+09	00:05:00	A	C	9	108857477	A	C	intergenic	TMEM38B;MIR8081	dist=318567;dist=505732	TMEM38B	318567	TRUE	FALSE	FALSE	FALSE	novel	1813596	27287116	387	1	6	rs116530595	TXN	NA	(liability model)	1356112	TRUE	rs2777802, rs2740488, rs9969729, rs138543081, rs116530595, rs181299481	ABCA1, ABCA1, SLC25A6P5, ZNF462, TXN, RNY4P18
9:136144593	rs66697526	0.13478	235	3.64504e+08	00:05:00	T	G	9	136144593	T	G	intronic	ABO	.	ABO	within	TRUE	FALSE	FALSE	FALSE	novel	24995494	27287116	388	1	1	rs139090762	PNPLA7	NA	(between families)	1377534	TRUE	rs139090762	PNPLA7
9:25637456	rs76823386	0.17519	290	1.23228e+09	00:05:00	G	T	9	25637456	G	T	intergenic	IZUMO3;TUSC1	dist=1091561;dist=38931	TUSC1	38931	FALSE	FALSE	FALSE	FALSE	known	86097	2880	377	4	2	rs141521929	TUSC1	NA	(liability model)	32294	TRUE	rs17774966, rs141521929	'-, TUSC1
9:25642716	rs79780574	0.16884	277	1.44048e+09	00:05:00	G	A	9	25642716	G	A	intergenic	IZUMO3;TUSC1	dist=1096821;dist=33671	TUSC1	33671	FALSE	FALSE	FALSE	FALSE	known	2380	1642	377	4	2	rs141521929	TUSC1	NA	(liability model)	27034	TRUE	rs17774966, rs141521929	'-, TUSC1
9:25644358	rs117973170	0.16657	275	1.5249e+09	00:05:00	C	T	9	25644358	C	T	intergenic	IZUMO3;TUSC1	dist=1098463;dist=32029	TUSC1	32029	FALSE	FALSE	FALSE	FALSE	known	1642	1642	377	4	2	rs141521929	TUSC1	NA	(liability model)	25392	TRUE	rs17774966, rs141521929	'-, TUSC1
10:66463703	rs189699806	0.22033	377	4.55832e+07	00:05:00	T	C	10	66463703	T	C	intergenic	REEP3;ANXA2P3	dist=1078815;dist=121582	ANXA2P3	121582	TRUE	FALSE	FALSE	FALSE	novel	0	3902594	35	1	0	rs79538733	LINC02651	NA	(between families)	3277438	FALSE
10:70366297	rs61868095	0.23252	386	3.58611e+08	00:05:00	T	C	10	70366297	T	C	intronic	TET1	.	TET1	within	TRUE	FALSE	FALSE	FALSE	novel	587761	3902594	36	1	2	rs4746003	LINC02651	NA		587761	TRUE	rs79538733, rs4746003	LINC02651, LINC02651
10:122310126	rs79486209	0.12306	215	5.24051e+09	00:05:00	T	C	10	122310126	T	C	intronic	PLPP4	.	PLPP4	within	TRUE	FALSE	FALSE	FALSE	novel	0	51943829	43	1	0	rs61310603	'-	NA		6237764	FALSE
11:12566857	rs76154502	0.19902	341	7.12468e+08	00:05:00	T	C	11	12566857	T	C	intergenic	PARVA;TEAD1	dist=9954;dist=129111	PARVA	9954	TRUE	FALSE	FALSE	FALSE	novel	395147	32342280	46	1	2	rs117250828	MICAL2	NA	(between families)	395147	TRUE	rs188188267, rs117250828	LINC02752, MICAL2
11:44909137	rs78150932	0.26209	446	2.08589e+07	00:05:00	T	C	11	44909137	T	C	intronic	TSPAN18	.	TSPAN18	within	TRUE	FALSE	FALSE	FALSE	novel	1297479	32342280	48	1	12	rs2666895	MIR7154	NA		780343	TRUE	rs569584007, rs139675748, rs2666895, rs12805422, rs11038990, rs10501320, rs3740688, rs12292911, rs10838725, rs1483121, rs3850930, rs2313143	HNRNPKP3, HSD17B12, MIR7154, CRY2, CKAP5, MADD, SPI1, PSMC3, CELF1, OR4C3, TRIM51CP, GTF2IP11
11:118613605	rs139648410	0.18051	312	1.08497e+09	00:05:00	G	A	11	118613605	G	A	intergenic	TREH;DDX6	dist=63246;dist=4868	DDX6	4868	TRUE	FALSE	FALSE	FALSE	novel	0	73704468	61	1	0	rs77544685	'-	NA	(liability model)	2531149	FALSE
12:65040623	rs79774071	0.17913	307	1.12107e+09	00:05:00	A	G	12	65040623	A	G	intronic	RASSF3	.	RASSF3	within	TRUE	FALSE	FALSE	FALSE	novel	6212593	42551706	77	1	4	rs145282773	HMGA2	NA	(liability model)	818896	TRUE	rs145282773, rs184695264, rs114179644, rs147985478	HMGA2, LINC02421, CPSF6, PRANCR
12:107592329	rs75378184	0.18586	324	9.57475e+08	00:05:00	A	G	12	107592329	A	G	intergenic	CRY1;BTBD11	dist=105002;dist=119882	CRY1	105002	TRUE	FALSE	FALSE	FALSE	novel	1877388	42551706	82	1	1	rs10219670	CASC18	NA	(Cortical Ab)	1877388	TRUE	rs10219670	CASC18
13:55110513	rs17616641	0.34621	578	565159	00:05:00	C	T	13	55110513	C	T	intergenic	MIR1297;MIR5007	dist=224330;dist=638076	MIR1297	224330	FALSE	FALSE	FALSE	FALSE	novel	2552621	10928	92	2	0	rs61960582	MRPS31P4	NA	(between families)	2552621	FALSE
13:22104766	rs116942699	0.12926	221	4.31069e+09	00:05:00	C	T	13	22104766	C	T	intronic	MICU2	.	MICU2	within	TRUE	FALSE	FALSE	FALSE	novel	0	33005747	87	1	0	rs17511627	ATP8A2P3	NA		4045424	FALSE
13:55121441	rs117658626	0.34994	585	5.36759e+07	00:05:00	C	G	13	55121441	C	G	intergenic	MIR1297;MIR5007	dist=235258;dist=627148	MIR1297	235258	TRUE	FALSE	FALSE	FALSE	novel	10928	10928	92	2	0	rs61960582	MRPS31P4	NA	(between families)	2563549	FALSE
14:62969759	rs79473324	0.17013	296	1.39499e+09	00:05:00	A	G	14	62969759	A	G	intergenic	LINC00644;KCNH5	dist=363068;dist=196423	KCNH5	196423	TRUE	FALSE	FALSE	FALSE	novel	0	36291562	107	1	0	rs11848070	PCNX1	NA		8071125	FALSE
14:99261321	rs142983586	0.22268	388	4.34872e+07	00:05:00	G	C	14	99261321	G	C	intergenic	C14orf177;BCL11B	dist=77218;dist=374304	C14orf177	77218	TRUE	FALSE	FALSE	FALSE	novel	1818972	36291562	112	1	1	rs150511909	LINC02325	NA	(between families)	1818972	TRUE	rs150511909	LINC02325
15:61880720	rs530151799	0.18599	241	9.54605e+08	00:05:00	A	AT	15	61880720	NA	NA	NA	NA	NA	NA	NA	FALSE	TRUE	FALSE	TRUE	NA	3115896	0	119	1	3	rs2456930	TLN2	NA		514420	TRUE	rs2456930, rs117618017, rs74615166	TLN2, APH1B, TRIP4
16:53378147	rs9923758	0.11348	139	7.20048e+09	00:05:00	C	T	16	53378147	C	T	intergenic	CHD9;LOC643802	dist=15085;dist=21157	CHD9	15085	FALSE	FALSE	FALSE	FALSE	novel	3429301	10313	134	2	0	rs77414823	NCOA5LP	NA	(between families)	3429301	FALSE
16:53388460	rs2908783	0.15107	187	2.28971e+09	00:05:00	G	A	16	53388460	G	A	intergenic	CHD9;LOC643802	dist=25398;dist=10844	LOC643802	10844	TRUE	FALSE	FALSE	FALSE	novel	10313	10313	134	2	0	rs77414823	NCOA5LP	NA	(between families)	3439614	FALSE
17:2761430	rs74252350	0.14605	187	2.6307e+09	00:05:00	T	C	17	2761430	T	C	intronic	RAP1GAP2	.	RAP1GAP2	within	TRUE	FALSE	FALSE	FALSE	novel	0	51728633	139	1	0	rs72835061	CHRNE	NA		2140712	FALSE
17:54490063	rs147441895	0.13045	232	4.15563e+08	00:05:00	T	C	17	54490063	T	C	intronic	ANKFN1	.	ANKFN1	within	TRUE	FALSE	FALSE	FALSE	novel	0	51728633	146	1	0	rs2632516	TSPOAP1-AS1	NA		3841665	FALSE
18:20584234	rs149954575	0.11737	197	6.31334e+09	00:05:00	GTA	G	18	20584234	NA	NA	NA	NA	NA	NA	NA	FALSE	TRUE	FALSE	TRUE	NA	13609774	1998044	155	2	0	rs187423924	AQP4-AS1	NA	(liability model)	6151611	FALSE
18:22582278	rs79110874	0.13868	246	3.2483e+09	00:05:00	C	T	18	22582278	C	T	intergenic	LINC01894;ZNF521	dist=14335;dist=59610	LINC01894	14335	TRUE	FALSE	FALSE	FALSE	novel	1998044	1998044	155	2	0	rs187423924	AQP4-AS1	NA	(liability model)	4153567	FALSE
18:77685936	rs113702893	0.12972	225	4.24994e+09	00:05:00	A	G	18	77685936	A	G	intronic	SLC66A2	.	SLC66A2	within	TRUE	FALSE	FALSE	FALSE	novel	0	55103658	163	1	0	rs138098194	'-	NA	(between families)	10845765	FALSE
19:17261800	rs67366512	0.17678	297	1.18589e+08	00:05:00	A	AT	19	17261800	NA	NA	NA	NA	NA	NA	NA	FALSE	TRUE	FALSE	TRUE	NA	3748125	729	168	2	2	rs8111708	ELL	NA		1186266	TRUE	rs8111708, rs184992198	ELL, BNIP3P13
19:45386467	rs142042446	0.95372	450	282623	00:05:00	GTAA	G	19	45386467	GTAA	G	.	.	.	None	None	FALSE	FALSE	FALSE	FALSE	novel	58778	992	170	34	226	rs123187	RPS16P9	NA		58778	TRUE	rs2061333, rs80257887, rs75161053, rs73046410, rs118104581, rs11083742, rs846876, rs11083743, rs846858, rs11670070, rs539159088, rs10426401, rs56261258, rs203709, rs142034848, rs2919845, rs2965156, rs76670936, rs111358663, rs2965162, rs73035597, rs2965163, rs12150984, rs2965164, rs11881756, rs79638902, rs73037426, rs111740474, rs150820726, rs7254776, rs62117160, rs186110295, rs55923289, rs2927437, rs2927439, rs4803748, rs4803750, rs12459810, rs2965169, rs10401176, rs8100197, rs8103315, rs62117205, rs114036675, rs112450640, rs2889414, rs148933445, rs2967668, rs140824606, rs28399657, rs1135062, rs142092405, rs28399637, rs28399664, rs10405693, rs10412413, rs58826447, rs10402271, rs78986976, rs547509922, rs112262807, rs4803760, rs56394238, rs10407439, rs1466435, rs55840414, rs2972562, rs111371860, rs148601586, rs11668738, rs10426423, rs77241309, rs41289512, rs1871047, rs12974942, rs4802240, rs11666329, rs2972558, rs4803764, rs2927468, rs143459034, rs375972689, rs8112526, rs440277, rs365653, rs12978931, rs138607350, rs146275714, rs183427010, rs3112440, rs419010, rs41290100, rs519113, rs393584, rs41290108, rs11665676, rs412776, rs73050293, rs150639620, rs6859, rs41290120, rs406456, rs3852860, rs11669338, rs71171301, rs406315, rs79701229, rs144261139, rs283810, rs283811, rs283813, rs283814, rs283815, rs6857, rs117310449, rs561654715, rs76692773, rs71352238, rs157580, rs2075650, rs157582, rs59007384, rs77301115, rs11668327, rs61679753, rs8106922, rs35568738, rs1160985, rs760136, rs1160984, rs142412517, rs394819, rs405697, rs141864196, rs10119, rs7259620, rs449647, rs769446, rs405509, rs440446, rs769449, rs769450, rs769452, rs429358, rs7412, rs1081105, rs1081106, rs439401, rs138235833, rs483082, rs59325138, rs584007, rs12691088, rs3925681, rs56131196, rs157591, rs144311893, rs157595, rs141622900, rs71352239, rs60049679, rs8106813, rs7254133, rs141441332, rs4263041, rs73045691, rs35336243, rs10409808, rs12721109, rs9304644, rs4803774, rs7254723, rs204907, rs116949436, rs576651896, rs204480, rs57270598, rs11672748, rs2376866, rs117612135, rs35194062, rs35194383, rs34874378, rs112380717, rs114248186, rs76856627, rs112481437, rs147188206, rs60239918, rs183321458, rs7251911, rs8100183, rs78620885, rs9653111, rs138137383, rs12461065, rs145903417, rs17643262, rs10408847, rs536518226, rs74846209, rs28469095, rs10421247, rs192775394, rs12463049, rs111243475, rs149495476, rs620807, rs595290, rs73566293, rs12461144, rs346757, rs346758, rs346763, rs62118504, rs11667829, rs123187, rs76320948, rs7260181, rs191404864, rs433852, rs2452170, rs3745495, rs3826656, rs3865444, rs1354106	ZNF225, CEACAM20, CEACAM22P, CEACAM22P, CEACAM22P, CEACAM22P, CEACAM22P, IGSF23, IGSF23, IGSF23, CEACAM16-AS1, CEACAM16-AS1, PVR, CEACAM16-AS1, CEACAM19, CEACAM19, CEACAM16-AS1, CEACAM16-AS1, CEACAM16-AS1, CEACAM16-AS1, CEACAM16-AS1, CEACAM16-AS1, CEACAM16-AS1, CEACAM16-AS1, CEACAM16-AS1, CEACAM16-AS1, CEACAM16-AS1, CEACAM16-AS1, CEACAM16-AS1, CEACAM16-AS1, BCL3, BCL3, CEACAM16-AS1, BCL3, BCL3, CEACAM16-AS1, BCL3, BCL3, BCL3, BCL3, BCL3, BCL3, BCL3, BCL3, CBLC, CBLC, CBLC, CBLC, BCAM, BCAM, BCAM, BCAM, BCAM, NECTIN2, NECTIN2, BCAM, NECTIN2, BCAM, NECTIN2, BCAM, NECTIN2, NECTIN2, NECTIN2, NECTIN2, BCAM, NECTIN2, BCAM, NECTIN2, NECTIN2, NECTIN2, NECTIN2, BCAM, NECTIN2, NECTIN2, NECTIN2, NECTIN2, NECTIN2, NECTIN2, NECTIN2, NECTIN2, NECTIN2, NECTIN2, NECTIN2, NECTIN2, NECTIN2, NECTIN2, NECTIN2, NECTIN2, NECTIN2, NECTIN2, NECTIN2, NECTIN2, NECTIN2, NECTIN2, NECTIN2, NECTIN2, NECTIN2, NECTIN2, NECTIN2, NECTIN2, NECTIN2, NECTIN2, NECTIN2, NECTIN2, NECTIN2, NECTIN2, NECTIN2, NECTIN2, NECTIN2, NECTIN2, NECTIN2, NECTIN2, NECTIN2, NECTIN2, TOMM40, TOMM40, TOMM40, TOMM40, TOMM40, TOMM40, TOMM40, TOMM40, TOMM40, TOMM40, TOMM40, TOMM40, TOMM40, TOMM40, TOMM40, TOMM40, TOMM40, TOMM40, TOMM40, TOMM40, TOMM40, TOMM40, APOE, APOE, APOE, APOE, APOE, APOE, APOE, APOE, APOE, APOE, APOE, APOE, APOE, APOC1, APOC1, APOE, APOC1, APOC1, APOC1P1, APOC1P1, APOC1, APOC1, APOC1P1, APOC1, APOC1, APOC1P1, APOC4, APOC1P1, APOC1P1, APOC1P1, APOC1P1, APOC4, APOC4-APOC2, APOC2, APOC4-APOC2, CLPTM1, CLPTM1, CLPTM1, CLPTM1, CLPTM1, CLPTM1, CLPTM1, CLPTM1, RELB, RELB, RELB, RELB, RELB, RELB, CLASRP, CLASRP, CLASRP, GEMIN7-AS1, GEMIN7-AS1, GEMIN7-AS1, MARK4, MARK4, GEMIN7-AS1, MARK4, PPP1R37, PPP1R37, MARK4, MARK4, PPP1R37, MARK4, MARK4, NKPD1, MARK4, MARK4, MARK4, BLOC1S3, BLOC1S3, MARK4, MARK4, MARK4, MARK4, MARK4, EXOC3L2, MARK4, MARK4, RPS16P9, MEIOSIN, PPP5D1, BICRA, FAM83E, MAMSTR, VRK3, CD33, SIGLEC22P, CD33
19:45387459	rs12972156	13499	693	37717.7	00:05:00	G	C	19	45387459	G	C	intronic	NECTIN2	.	NECTIN2	within	FALSE	FALSE	FALSE	FALSE	known	992	137	170	34	226	rs123187	RPS16P9	NA		59770	TRUE	rs2061333, rs80257887, rs75161053, rs73046410, rs118104581, rs11083742, rs846876, rs11083743, rs846858, rs11670070, rs539159088, rs10426401, rs56261258, rs203709, rs142034848, rs2919845, rs2965156, rs76670936, rs111358663, rs2965162, rs73035597, rs2965163, rs12150984, rs2965164, rs11881756, rs79638902, rs73037426, rs111740474, rs150820726, rs7254776, rs62117160, rs186110295, rs55923289, rs2927437, rs2927439, rs4803748, rs4803750, rs12459810, rs2965169, rs10401176, rs8100197, rs8103315, rs62117205, rs114036675, rs112450640, rs2889414, rs148933445, rs2967668, rs140824606, rs28399657, rs1135062, rs142092405, rs28399637, rs28399664, rs10405693, rs10412413, rs58826447, rs10402271, rs78986976, rs547509922, rs112262807, rs4803760, rs56394238, rs10407439, rs1466435, rs55840414, rs2972562, rs111371860, rs148601586, rs11668738, rs10426423, rs77241309, rs41289512, rs1871047, rs12974942, rs4802240, rs11666329, rs2972558, rs4803764, rs2927468, rs143459034, rs375972689, rs8112526, rs440277, rs365653, rs12978931, rs138607350, rs146275714, rs183427010, rs3112440, rs419010, rs41290100, rs519113, rs393584, rs41290108, rs11665676, rs412776, rs73050293, rs150639620, rs6859, rs41290120, rs406456, rs3852860, rs11669338, rs71171301, rs406315, rs79701229, rs144261139, rs283810, rs283811, rs283813, rs283814, rs283815, rs6857, rs117310449, rs561654715, rs76692773, rs71352238, rs157580, rs2075650, rs157582, rs59007384, rs77301115, rs11668327, rs61679753, rs8106922, rs35568738, rs1160985, rs760136, rs1160984, rs142412517, rs394819, rs405697, rs141864196, rs10119, rs7259620, rs449647, rs769446, rs405509, rs440446, rs769449, rs769450, rs769452, rs429358, rs7412, rs1081105, rs1081106, rs439401, rs138235833, rs483082, rs59325138, rs584007, rs12691088, rs3925681, rs56131196, rs157591, rs144311893, rs157595, rs141622900, rs71352239, rs60049679, rs8106813, rs7254133, rs141441332, rs4263041, rs73045691, rs35336243, rs10409808, rs12721109, rs9304644, rs4803774, rs7254723, rs204907, rs116949436, rs576651896, rs204480, rs57270598, rs11672748, rs2376866, rs117612135, rs35194062, rs35194383, rs34874378, rs112380717, rs114248186, rs76856627, rs112481437, rs147188206, rs60239918, rs183321458, rs7251911, rs8100183, rs78620885, rs9653111, rs138137383, rs12461065, rs145903417, rs17643262, rs10408847, rs536518226, rs74846209, rs28469095, rs10421247, rs192775394, rs12463049, rs111243475, rs149495476, rs620807, rs595290, rs73566293, rs12461144, rs346757, rs346758, rs346763, rs62118504, rs11667829, rs123187, rs76320948, rs7260181, rs191404864, rs433852, rs2452170, rs3745495, rs3826656, rs3865444, rs1354106	ZNF225, CEACAM20, CEACAM22P, CEACAM22P, CEACAM22P, CEACAM22P, CEACAM22P, IGSF23, IGSF23, IGSF23, CEACAM16-AS1, CEACAM16-AS1, PVR, CEACAM16-AS1, CEACAM19, CEACAM19, CEACAM16-AS1, CEACAM16-AS1, CEACAM16-AS1, CEACAM16-AS1, CEACAM16-AS1, CEACAM16-AS1, CEACAM16-AS1, CEACAM16-AS1, CEACAM16-AS1, CEACAM16-AS1, CEACAM16-AS1, CEACAM16-AS1, CEACAM16-AS1, CEACAM16-AS1, BCL3, BCL3, CEACAM16-AS1, BCL3, BCL3, CEACAM16-AS1, BCL3, BCL3, BCL3, BCL3, BCL3, BCL3, BCL3, BCL3, CBLC, CBLC, CBLC, CBLC, BCAM, BCAM, BCAM, BCAM, BCAM, NECTIN2, NECTIN2, BCAM, NECTIN2, BCAM, NECTIN2, BCAM, NECTIN2, NECTIN2, NECTIN2, NECTIN2, BCAM, NECTIN2, BCAM, NECTIN2, NECTIN2, NECTIN2, NECTIN2, BCAM, NECTIN2, NECTIN2, NECTIN2, NECTIN2, NECTIN2, NECTIN2, NECTIN2, NECTIN2, NECTIN2, NECTIN2, NECTIN2, NECTIN2, NECTIN2, NECTIN2, NECTIN2, NECTIN2, NECTIN2, NECTIN2, NECTIN2, NECTIN2, NECTIN2, NECTIN2, NECTIN2, NECTIN2, NECTIN2, NECTIN2, NECTIN2, NECTIN2, NECTIN2, NECTIN2, NECTIN2, NECTIN2, NECTIN2, NECTIN2, NECTIN2, NECTIN2, NECTIN2, NECTIN2, NECTIN2, NECTIN2, NECTIN2, NECTIN2, TOMM40, TOMM40, TOMM40, TOMM40, TOMM40, TOMM40, TOMM40, TOMM40, TOMM40, TOMM40, TOMM40, TOMM40, TOMM40, TOMM40, TOMM40, TOMM40, TOMM40, TOMM40, TOMM40, TOMM40, TOMM40, TOMM40, APOE, APOE, APOE, APOE, APOE, APOE, APOE, APOE, APOE, APOE, APOE, APOE, APOE, APOC1, APOC1, APOE, APOC1, APOC1, APOC1P1, APOC1P1, APOC1, APOC1, APOC1P1, APOC1, APOC1, APOC1P1, APOC4, APOC1P1, APOC1P1, APOC1P1, APOC1P1, APOC4, APOC4-APOC2, APOC2, APOC4-APOC2, CLPTM1, CLPTM1, CLPTM1, CLPTM1, CLPTM1, CLPTM1, CLPTM1, CLPTM1, RELB, RELB, RELB, RELB, RELB, RELB, CLASRP, CLASRP, CLASRP, GEMIN7-AS1, GEMIN7-AS1, GEMIN7-AS1, MARK4, MARK4, GEMIN7-AS1, MARK4, PPP1R37, PPP1R37, MARK4, MARK4, PPP1R37, MARK4, MARK4, NKPD1, MARK4, MARK4, MARK4, BLOC1S3, BLOC1S3, MARK4, MARK4, MARK4, MARK4, MARK4, EXOC3L2, MARK4, MARK4, RPS16P9, MEIOSIN, PPP5D1, BICRA, FAM83E, MAMSTR, VRK3, CD33, SIGLEC22P, CD33
19:45387596	rs12972970	14327	735	26439.9	00:05:00	A	G	19	45387596	A	G	intronic	NECTIN2	.	NECTIN2	within	FALSE	FALSE	FALSE	FALSE	known	137	137	170	34	226	rs123187	RPS16P9	NA		59907	TRUE	rs2061333, rs80257887, rs75161053, rs73046410, rs118104581, rs11083742, rs846876, rs11083743, rs846858, rs11670070, rs539159088, rs10426401, rs56261258, rs203709, rs142034848, rs2919845, rs2965156, rs76670936, rs111358663, rs2965162, rs73035597, rs2965163, rs12150984, rs2965164, rs11881756, rs79638902, rs73037426, rs111740474, rs150820726, rs7254776, rs62117160, rs186110295, rs55923289, rs2927437, rs2927439, rs4803748, rs4803750, rs12459810, rs2965169, rs10401176, rs8100197, rs8103315, rs62117205, rs114036675, rs112450640, rs2889414, rs148933445, rs2967668, rs140824606, rs28399657, rs1135062, rs142092405, rs28399637, rs28399664, rs10405693, rs10412413, rs58826447, rs10402271, rs78986976, rs547509922, rs112262807, rs4803760, rs56394238, rs10407439, rs1466435, rs55840414, rs2972562, rs111371860, rs148601586, rs11668738, rs10426423, rs77241309, rs41289512, rs1871047, rs12974942, rs4802240, rs11666329, rs2972558, rs4803764, rs2927468, rs143459034, rs375972689, rs8112526, rs440277, rs365653, rs12978931, rs138607350, rs146275714, rs183427010, rs3112440, rs419010, rs41290100, rs519113, rs393584, rs41290108, rs11665676, rs412776, rs73050293, rs150639620, rs6859, rs41290120, rs406456, rs3852860, rs11669338, rs71171301, rs406315, rs79701229, rs144261139, rs283810, rs283811, rs283813, rs283814, rs283815, rs6857, rs117310449, rs561654715, rs76692773, rs71352238, rs157580, rs2075650, rs157582, rs59007384, rs77301115, rs11668327, rs61679753, rs8106922, rs35568738, rs1160985, rs760136, rs1160984, rs142412517, rs394819, rs405697, rs141864196, rs10119, rs7259620, rs449647, rs769446, rs405509, rs440446, rs769449, rs769450, rs769452, rs429358, rs7412, rs1081105, rs1081106, rs439401, rs138235833, rs483082, rs59325138, rs584007, rs12691088, rs3925681, rs56131196, rs157591, rs144311893, rs157595, rs141622900, rs71352239, rs60049679, rs8106813, rs7254133, rs141441332, rs4263041, rs73045691, rs35336243, rs10409808, rs12721109, rs9304644, rs4803774, rs7254723, rs204907, rs116949436, rs576651896, rs204480, rs57270598, rs11672748, rs2376866, rs117612135, rs35194062, rs35194383, rs34874378, rs112380717, rs114248186, rs76856627, rs112481437, rs147188206, rs60239918, rs183321458, rs7251911, rs8100183, rs78620885, rs9653111, rs138137383, rs12461065, rs145903417, rs17643262, rs10408847, rs536518226, rs74846209, rs28469095, rs10421247, rs192775394, rs12463049, rs111243475, rs149495476, rs620807, rs595290, rs73566293, rs12461144, rs346757, rs346758, rs346763, rs62118504, rs11667829, rs123187, rs76320948, rs7260181, rs191404864, rs433852, rs2452170, rs3745495, rs3826656, rs3865444, rs1354106	ZNF225, CEACAM20, CEACAM22P, CEACAM22P, CEACAM22P, CEACAM22P, CEACAM22P, IGSF23, IGSF23, IGSF23, CEACAM16-AS1, CEACAM16-AS1, PVR, CEACAM16-AS1, CEACAM19, CEACAM19, CEACAM16-AS1, CEACAM16-AS1, CEACAM16-AS1, CEACAM16-AS1, CEACAM16-AS1, CEACAM16-AS1, CEACAM16-AS1, CEACAM16-AS1, CEACAM16-AS1, CEACAM16-AS1, CEACAM16-AS1, CEACAM16-AS1, CEACAM16-AS1, CEACAM16-AS1, BCL3, BCL3, CEACAM16-AS1, BCL3, BCL3, CEACAM16-AS1, BCL3, BCL3, BCL3, BCL3, BCL3, BCL3, BCL3, BCL3, CBLC, CBLC, CBLC, CBLC, BCAM, BCAM, BCAM, BCAM, BCAM, NECTIN2, NECTIN2, BCAM, NECTIN2, BCAM, NECTIN2, BCAM, NECTIN2, NECTIN2, NECTIN2, NECTIN2, BCAM, NECTIN2, BCAM, NECTIN2, NECTIN2, NECTIN2, NECTIN2, BCAM, NECTIN2, NECTIN2, NECTIN2, NECTIN2, NECTIN2, NECTIN2, NECTIN2, NECTIN2, NECTIN2, NECTIN2, NECTIN2, NECTIN2, NECTIN2, NECTIN2, NECTIN2, NECTIN2, NECTIN2, NECTIN2, NECTIN2, NECTIN2, NECTIN2, NECTIN2, NECTIN2, NECTIN2, NECTIN2, NECTIN2, NECTIN2, NECTIN2, NECTIN2, NECTIN2, NECTIN2, NECTIN2, NECTIN2, NECTIN2, NECTIN2, NECTIN2, NECTIN2, NECTIN2, NECTIN2, NECTIN2, NECTIN2, NECTIN2, TOMM40, TOMM40, TOMM40, TOMM40, TOMM40, TOMM40, TOMM40, TOMM40, TOMM40, TOMM40, TOMM40, TOMM40, TOMM40, TOMM40, TOMM40, TOMM40, TOMM40, TOMM40, TOMM40, TOMM40, TOMM40, TOMM40, APOE, APOE, APOE, APOE, APOE, APOE, APOE, APOE, APOE, APOE, APOE, APOE, APOE, APOC1, APOC1, APOE, APOC1, APOC1, APOC1P1, APOC1P1, APOC1, APOC1, APOC1P1, APOC1, APOC1, APOC1P1, APOC4, APOC1P1, APOC1P1, APOC1P1, APOC1P1, APOC4, APOC4-APOC2, APOC2, APOC4-APOC2, CLPTM1, CLPTM1, CLPTM1, CLPTM1, CLPTM1, CLPTM1, CLPTM1, CLPTM1, RELB, RELB, RELB, RELB, RELB, RELB, CLASRP, CLASRP, CLASRP, GEMIN7-AS1, GEMIN7-AS1, GEMIN7-AS1, MARK4, MARK4, GEMIN7-AS1, MARK4, PPP1R37, PPP1R37, MARK4, MARK4, PPP1R37, MARK4, MARK4, NKPD1, MARK4, MARK4, MARK4, BLOC1S3, BLOC1S3, MARK4, MARK4, MARK4, MARK4, MARK4, EXOC3L2, MARK4, MARK4, RPS16P9, MEIOSIN, PPP5D1, BICRA, FAM83E, MAMSTR, VRK3, CD33, SIGLEC22P, CD33
19:45388130	rs34342646	0.93897	457	308617	00:05:00	A	G	19	45388130	A	G	intronic	NECTIN2	.	NECTIN2	within	FALSE	FALSE	FALSE	FALSE	known	534	370	170	34	226	rs123187	RPS16P9	NA		60441	TRUE	rs2061333, rs80257887, rs75161053, rs73046410, rs118104581, rs11083742, rs846876, rs11083743, rs846858, rs11670070, rs539159088, rs10426401, rs56261258, rs203709, rs142034848, rs2919845, rs2965156, rs76670936, rs111358663, rs2965162, rs73035597, rs2965163, rs12150984, rs2965164, rs11881756, rs79638902, rs73037426, rs111740474, rs150820726, rs7254776, rs62117160, rs186110295, rs55923289, rs2927437, rs2927439, rs4803748, rs4803750, rs12459810, rs2965169, rs10401176, rs8100197, rs8103315, rs62117205, rs114036675, rs112450640, rs2889414, rs148933445, rs2967668, rs140824606, rs28399657, rs1135062, rs142092405, rs28399637, rs28399664, rs10405693, rs10412413, rs58826447, rs10402271, rs78986976, rs547509922, rs112262807, rs4803760, rs56394238, rs10407439, rs1466435, rs55840414, rs2972562, rs111371860, rs148601586, rs11668738, rs10426423, rs77241309, rs41289512, rs1871047, rs12974942, rs4802240, rs11666329, rs2972558, rs4803764, rs2927468, rs143459034, rs375972689, rs8112526, rs440277, rs365653, rs12978931, rs138607350, rs146275714, rs183427010, rs3112440, rs419010, rs41290100, rs519113, rs393584, rs41290108, rs11665676, rs412776, rs73050293, rs150639620, rs6859, rs41290120, rs406456, rs3852860, rs11669338, rs71171301, rs406315, rs79701229, rs144261139, rs283810, rs283811, rs283813, rs283814, rs283815, rs6857, rs117310449, rs561654715, rs76692773, rs71352238, rs157580, rs2075650, rs157582, rs59007384, rs77301115, rs11668327, rs61679753, rs8106922, rs35568738, rs1160985, rs760136, rs1160984, rs142412517, rs394819, rs405697, rs141864196, rs10119, rs7259620, rs449647, rs769446, rs405509, rs440446, rs769449, rs769450, rs769452, rs429358, rs7412, rs1081105, rs1081106, rs439401, rs138235833, rs483082, rs59325138, rs584007, rs12691088, rs3925681, rs56131196, rs157591, rs144311893, rs157595, rs141622900, rs71352239, rs60049679, rs8106813, rs7254133, rs141441332, rs4263041, rs73045691, rs35336243, rs10409808, rs12721109, rs9304644, rs4803774, rs7254723, rs204907, rs116949436, rs576651896, rs204480, rs57270598, rs11672748, rs2376866, rs117612135, rs35194062, rs35194383, rs34874378, rs112380717, rs114248186, rs76856627, rs112481437, rs147188206, rs60239918, rs183321458, rs7251911, rs8100183, rs78620885, rs9653111, rs138137383, rs12461065, rs145903417, rs17643262, rs10408847, rs536518226, rs74846209, rs28469095, rs10421247, rs192775394, rs12463049, rs111243475, rs149495476, rs620807, rs595290, rs73566293, rs12461144, rs346757, rs346758, rs346763, rs62118504, rs11667829, rs123187, rs76320948, rs7260181, rs191404864, rs433852, rs2452170, rs3745495, rs3826656, rs3865444, rs1354106	ZNF225, CEACAM20, CEACAM22P, CEACAM22P, CEACAM22P, CEACAM22P, CEACAM22P, IGSF23, IGSF23, IGSF23, CEACAM16-AS1, CEACAM16-AS1, PVR, CEACAM16-AS1, CEACAM19, CEACAM19, CEACAM16-AS1, CEACAM16-AS1, CEACAM16-AS1, CEACAM16-AS1, CEACAM16-AS1, CEACAM16-AS1, CEACAM16-AS1, CEACAM16-AS1, CEACAM16-AS1, CEACAM16-AS1, CEACAM16-AS1, CEACAM16-AS1, CEACAM16-AS1, CEACAM16-AS1, BCL3, BCL3, CEACAM16-AS1, BCL3, BCL3, CEACAM16-AS1, BCL3, BCL3, BCL3, BCL3, BCL3, BCL3, BCL3, BCL3, CBLC, CBLC, CBLC, CBLC, BCAM, BCAM, BCAM, BCAM, BCAM, NECTIN2, NECTIN2, BCAM, NECTIN2, BCAM, NECTIN2, BCAM, NECTIN2, NECTIN2, NECTIN2, NECTIN2, BCAM, NECTIN2, BCAM, NECTIN2, NECTIN2, NECTIN2, NECTIN2, BCAM, NECTIN2, NECTIN2, NECTIN2, NECTIN2, NECTIN2, NECTIN2, NECTIN2, NECTIN2, NECTIN2, NECTIN2, NECTIN2, NECTIN2, NECTIN2, NECTIN2, NECTIN2, NECTIN2, NECTIN2, NECTIN2, NECTIN2, NECTIN2, NECTIN2, NECTIN2, NECTIN2, NECTIN2, NECTIN2, NECTIN2, NECTIN2, NECTIN2, NECTIN2, NECTIN2, NECTIN2, NECTIN2, NECTIN2, NECTIN2, NECTIN2, NECTIN2, NECTIN2, NECTIN2, NECTIN2, NECTIN2, NECTIN2, NECTIN2, TOMM40, TOMM40, TOMM40, TOMM40, TOMM40, TOMM40, TOMM40, TOMM40, TOMM40, TOMM40, TOMM40, TOMM40, TOMM40, TOMM40, TOMM40, TOMM40, TOMM40, TOMM40, TOMM40, TOMM40, TOMM40, TOMM40, APOE, APOE, APOE, APOE, APOE, APOE, APOE, APOE, APOE, APOE, APOE, APOE, APOE, APOC1, APOC1, APOE, APOC1, APOC1, APOC1P1, APOC1P1, APOC1, APOC1, APOC1P1, APOC1, APOC1, APOC1P1, APOC4, APOC1P1, APOC1P1, APOC1P1, APOC1P1, APOC4, APOC4-APOC2, APOC2, APOC4-APOC2, CLPTM1, CLPTM1, CLPTM1, CLPTM1, CLPTM1, CLPTM1, CLPTM1, CLPTM1, RELB, RELB, RELB, RELB, RELB, RELB, CLASRP, CLASRP, CLASRP, GEMIN7-AS1, GEMIN7-AS1, GEMIN7-AS1, MARK4, MARK4, GEMIN7-AS1, MARK4, PPP1R37, PPP1R37, MARK4, MARK4, PPP1R37, MARK4, MARK4, NKPD1, MARK4, MARK4, MARK4, BLOC1S3, BLOC1S3, MARK4, MARK4, MARK4, MARK4, MARK4, EXOC3L2, MARK4, MARK4, RPS16P9, MEIOSIN, PPP5D1, BICRA, FAM83E, MAMSTR, VRK3, CD33, SIGLEC22P, CD33
19:45388500	rs283811	2.52569	214	4.45505e+07	00:05:00	G	A	19	45388500	G	A	intronic	NECTIN2	.	NECTIN2	within	FALSE	FALSE	FALSE	FALSE	known	370	370	170	34	226	rs123187	RPS16P9	NA		60811	TRUE	rs2061333, rs80257887, rs75161053, rs73046410, rs118104581, rs11083742, rs846876, rs11083743, rs846858, rs11670070, rs539159088, rs10426401, rs56261258, rs203709, rs142034848, rs2919845, rs2965156, rs76670936, rs111358663, rs2965162, rs73035597, rs2965163, rs12150984, rs2965164, rs11881756, rs79638902, rs73037426, rs111740474, rs150820726, rs7254776, rs62117160, rs186110295, rs55923289, rs2927437, rs2927439, rs4803748, rs4803750, rs12459810, rs2965169, rs10401176, rs8100197, rs8103315, rs62117205, rs114036675, rs112450640, rs2889414, rs148933445, rs2967668, rs140824606, rs28399657, rs1135062, rs142092405, rs28399637, rs28399664, rs10405693, rs10412413, rs58826447, rs10402271, rs78986976, rs547509922, rs112262807, rs4803760, rs56394238, rs10407439, rs1466435, rs55840414, rs2972562, rs111371860, rs148601586, rs11668738, rs10426423, rs77241309, rs41289512, rs1871047, rs12974942, rs4802240, rs11666329, rs2972558, rs4803764, rs2927468, rs143459034, rs375972689, rs8112526, rs440277, rs365653, rs12978931, rs138607350, rs146275714, rs183427010, rs3112440, rs419010, rs41290100, rs519113, rs393584, rs41290108, rs11665676, rs412776, rs73050293, rs150639620, rs6859, rs41290120, rs406456, rs3852860, rs11669338, rs71171301, rs406315, rs79701229, rs144261139, rs283810, rs283811, rs283813, rs283814, rs283815, rs6857, rs117310449, rs561654715, rs76692773, rs71352238, rs157580, rs2075650, rs157582, rs59007384, rs77301115, rs11668327, rs61679753, rs8106922, rs35568738, rs1160985, rs760136, rs1160984, rs142412517, rs394819, rs405697, rs141864196, rs10119, rs7259620, rs449647, rs769446, rs405509, rs440446, rs769449, rs769450, rs769452, rs429358, rs7412, rs1081105, rs1081106, rs439401, rs138235833, rs483082, rs59325138, rs584007, rs12691088, rs3925681, rs56131196, rs157591, rs144311893, rs157595, rs141622900, rs71352239, rs60049679, rs8106813, rs7254133, rs141441332, rs4263041, rs73045691, rs35336243, rs10409808, rs12721109, rs9304644, rs4803774, rs7254723, rs204907, rs116949436, rs576651896, rs204480, rs57270598, rs11672748, rs2376866, rs117612135, rs35194062, rs35194383, rs34874378, rs112380717, rs114248186, rs76856627, rs112481437, rs147188206, rs60239918, rs183321458, rs7251911, rs8100183, rs78620885, rs9653111, rs138137383, rs12461065, rs145903417, rs17643262, rs10408847, rs536518226, rs74846209, rs28469095, rs10421247, rs192775394, rs12463049, rs111243475, rs149495476, rs620807, rs595290, rs73566293, rs12461144, rs346757, rs346758, rs346763, rs62118504, rs11667829, rs123187, rs76320948, rs7260181, rs191404864, rs433852, rs2452170, rs3745495, rs3826656, rs3865444, rs1354106	ZNF225, CEACAM20, CEACAM22P, CEACAM22P, CEACAM22P, CEACAM22P, CEACAM22P, IGSF23, IGSF23, IGSF23, CEACAM16-AS1, CEACAM16-AS1, PVR, CEACAM16-AS1, CEACAM19, CEACAM19, CEACAM16-AS1, CEACAM16-AS1, CEACAM16-AS1, CEACAM16-AS1, CEACAM16-AS1, CEACAM16-AS1, CEACAM16-AS1, CEACAM16-AS1, CEACAM16-AS1, CEACAM16-AS1, CEACAM16-AS1, CEACAM16-AS1, CEACAM16-AS1, CEACAM16-AS1, BCL3, BCL3, CEACAM16-AS1, BCL3, BCL3, CEACAM16-AS1, BCL3, BCL3, BCL3, BCL3, BCL3, BCL3, BCL3, BCL3, CBLC, CBLC, CBLC, CBLC, BCAM, BCAM, BCAM, BCAM, BCAM, NECTIN2, NECTIN2, BCAM, NECTIN2, BCAM, NECTIN2, BCAM, NECTIN2, NECTIN2, NECTIN2, NECTIN2, BCAM, NECTIN2, BCAM, NECTIN2, NECTIN2, NECTIN2, NECTIN2, BCAM, NECTIN2, NECTIN2, NECTIN2, NECTIN2, NECTIN2, NECTIN2, NECTIN2, NECTIN2, NECTIN2, NECTIN2, NECTIN2, NECTIN2, NECTIN2, NECTIN2, NECTIN2, NECTIN2, NECTIN2, NECTIN2, NECTIN2, NECTIN2, NECTIN2, NECTIN2, NECTIN2, NECTIN2, NECTIN2, NECTIN2, NECTIN2, NECTIN2, NECTIN2, NECTIN2, NECTIN2, NECTIN2, NECTIN2, NECTIN2, NECTIN2, NECTIN2, NECTIN2, NECTIN2, NECTIN2, NECTIN2, NECTIN2, NECTIN2, TOMM40, TOMM40, TOMM40, TOMM40, TOMM40, TOMM40, TOMM40, TOMM40, TOMM40, TOMM40, TOMM40, TOMM40, TOMM40, TOMM40, TOMM40, TOMM40, TOMM40, TOMM40, TOMM40, TOMM40, TOMM40, TOMM40, APOE, APOE, APOE, APOE, APOE, APOE, APOE, APOE, APOE, APOE, APOE, APOE, APOE, APOC1, APOC1, APOE, APOC1, APOC1, APOC1P1, APOC1P1, APOC1, APOC1, APOC1P1, APOC1, APOC1, APOC1P1, APOC4, APOC1P1, APOC1P1, APOC1P1, APOC1P1, APOC4, APOC4-APOC2, APOC2, APOC4-APOC2, CLPTM1, CLPTM1, CLPTM1, CLPTM1, CLPTM1, CLPTM1, CLPTM1, CLPTM1, RELB, RELB, RELB, RELB, RELB, RELB, CLASRP, CLASRP, CLASRP, GEMIN7-AS1, GEMIN7-AS1, GEMIN7-AS1, MARK4, MARK4, GEMIN7-AS1, MARK4, PPP1R37, PPP1R37, MARK4, MARK4, PPP1R37, MARK4, MARK4, NKPD1, MARK4, MARK4, MARK4, BLOC1S3, BLOC1S3, MARK4, MARK4, MARK4, MARK4, MARK4, EXOC3L2, MARK4, MARK4, RPS16P9, MEIOSIN, PPP5D1, BICRA, FAM83E, MAMSTR, VRK3, CD33, SIGLEC22P, CD33
19:45390333	rs283815	0.53103	302	670142	00:05:00	G	A	19	45390333	G	A	intronic	NECTIN2	.	NECTIN2	within	FALSE	FALSE	FALSE	FALSE	known	1833	1833	170	34	226	rs123187	RPS16P9	NA		62644	TRUE	rs2061333, rs80257887, rs75161053, rs73046410, rs118104581, rs11083742, rs846876, rs11083743, rs846858, rs11670070, rs539159088, rs10426401, rs56261258, rs203709, rs142034848, rs2919845, rs2965156, rs76670936, rs111358663, rs2965162, rs73035597, rs2965163, rs12150984, rs2965164, rs11881756, rs79638902, rs73037426, rs111740474, rs150820726, rs7254776, rs62117160, rs186110295, rs55923289, rs2927437, rs2927439, rs4803748, rs4803750, rs12459810, rs2965169, rs10401176, rs8100197, rs8103315, rs62117205, rs114036675, rs112450640, rs2889414, rs148933445, rs2967668, rs140824606, rs28399657, rs1135062, rs142092405, rs28399637, rs28399664, rs10405693, rs10412413, rs58826447, rs10402271, rs78986976, rs547509922, rs112262807, rs4803760, rs56394238, rs10407439, rs1466435, rs55840414, rs2972562, rs111371860, rs148601586, rs11668738, rs10426423, rs77241309, rs41289512, rs1871047, rs12974942, rs4802240, rs11666329, rs2972558, rs4803764, rs2927468, rs143459034, rs375972689, rs8112526, rs440277, rs365653, rs12978931, rs138607350, rs146275714, rs183427010, rs3112440, rs419010, rs41290100, rs519113, rs393584, rs41290108, rs11665676, rs412776, rs73050293, rs150639620, rs6859, rs41290120, rs406456, rs3852860, rs11669338, rs71171301, rs406315, rs79701229, rs144261139, rs283810, rs283811, rs283813, rs283814, rs283815, rs6857, rs117310449, rs561654715, rs76692773, rs71352238, rs157580, rs2075650, rs157582, rs59007384, rs77301115, rs11668327, rs61679753, rs8106922, rs35568738, rs1160985, rs760136, rs1160984, rs142412517, rs394819, rs405697, rs141864196, rs10119, rs7259620, rs449647, rs769446, rs405509, rs440446, rs769449, rs769450, rs769452, rs429358, rs7412, rs1081105, rs1081106, rs439401, rs138235833, rs483082, rs59325138, rs584007, rs12691088, rs3925681, rs56131196, rs157591, rs144311893, rs157595, rs141622900, rs71352239, rs60049679, rs8106813, rs7254133, rs141441332, rs4263041, rs73045691, rs35336243, rs10409808, rs12721109, rs9304644, rs4803774, rs7254723, rs204907, rs116949436, rs576651896, rs204480, rs57270598, rs11672748, rs2376866, rs117612135, rs35194062, rs35194383, rs34874378, rs112380717, rs114248186, rs76856627, rs112481437, rs147188206, rs60239918, rs183321458, rs7251911, rs8100183, rs78620885, rs9653111, rs138137383, rs12461065, rs145903417, rs17643262, rs10408847, rs536518226, rs74846209, rs28469095, rs10421247, rs192775394, rs12463049, rs111243475, rs149495476, rs620807, rs595290, rs73566293, rs12461144, rs346757, rs346758, rs346763, rs62118504, rs11667829, rs123187, rs76320948, rs7260181, rs191404864, rs433852, rs2452170, rs3745495, rs3826656, rs3865444, rs1354106	ZNF225, CEACAM20, CEACAM22P, CEACAM22P, CEACAM22P, CEACAM22P, CEACAM22P, IGSF23, IGSF23, IGSF23, CEACAM16-AS1, CEACAM16-AS1, PVR, CEACAM16-AS1, CEACAM19, CEACAM19, CEACAM16-AS1, CEACAM16-AS1, CEACAM16-AS1, CEACAM16-AS1, CEACAM16-AS1, CEACAM16-AS1, CEACAM16-AS1, CEACAM16-AS1, CEACAM16-AS1, CEACAM16-AS1, CEACAM16-AS1, CEACAM16-AS1, CEACAM16-AS1, CEACAM16-AS1, BCL3, BCL3, CEACAM16-AS1, BCL3, BCL3, CEACAM16-AS1, BCL3, BCL3, BCL3, BCL3, BCL3, BCL3, BCL3, BCL3, CBLC, CBLC, CBLC, CBLC, BCAM, BCAM, BCAM, BCAM, BCAM, NECTIN2, NECTIN2, BCAM, NECTIN2, BCAM, NECTIN2, BCAM, NECTIN2, NECTIN2, NECTIN2, NECTIN2, BCAM, NECTIN2, BCAM, NECTIN2, NECTIN2, NECTIN2, NECTIN2, BCAM, NECTIN2, NECTIN2, NECTIN2, NECTIN2, NECTIN2, NECTIN2, NECTIN2, NECTIN2, NECTIN2, NECTIN2, NECTIN2, NECTIN2, NECTIN2, NECTIN2, NECTIN2, NECTIN2, NECTIN2, NECTIN2, NECTIN2, NECTIN2, NECTIN2, NECTIN2, NECTIN2, NECTIN2, NECTIN2, NECTIN2, NECTIN2, NECTIN2, NECTIN2, NECTIN2, NECTIN2, NECTIN2, NECTIN2, NECTIN2, NECTIN2, NECTIN2, NECTIN2, NECTIN2, NECTIN2, NECTIN2, NECTIN2, NECTIN2, TOMM40, TOMM40, TOMM40, TOMM40, TOMM40, TOMM40, TOMM40, TOMM40, TOMM40, TOMM40, TOMM40, TOMM40, TOMM40, TOMM40, TOMM40, TOMM40, TOMM40, TOMM40, TOMM40, TOMM40, TOMM40, TOMM40, APOE, APOE, APOE, APOE, APOE, APOE, APOE, APOE, APOE, APOE, APOE, APOE, APOE, APOC1, APOC1, APOE, APOC1, APOC1, APOC1P1, APOC1P1, APOC1, APOC1, APOC1P1, APOC1, APOC1, APOC1P1, APOC4, APOC1P1, APOC1P1, APOC1P1, APOC1P1, APOC4, APOC4-APOC2, APOC2, APOC4-APOC2, CLPTM1, CLPTM1, CLPTM1, CLPTM1, CLPTM1, CLPTM1, CLPTM1, CLPTM1, RELB, RELB, RELB, RELB, RELB, RELB, CLASRP, CLASRP, CLASRP, GEMIN7-AS1, GEMIN7-AS1, GEMIN7-AS1, MARK4, MARK4, GEMIN7-AS1, MARK4, PPP1R37, PPP1R37, MARK4, MARK4, PPP1R37, MARK4, MARK4, NKPD1, MARK4, MARK4, MARK4, BLOC1S3, BLOC1S3, MARK4, MARK4, MARK4, MARK4, MARK4, EXOC3L2, MARK4, MARK4, RPS16P9, MEIOSIN, PPP5D1, BICRA, FAM83E, MAMSTR, VRK3, CD33, SIGLEC22P, CD33
19:45392254	rs6857	44038	2546	18.6073	00:05:00	T	C	19	45392254	T	C	UTR3	NECTIN2	NM_001042724:c.*618T>C	NECTIN2	NM_001042724:c.*618T>C	FALSE	FALSE	FALSE	FALSE	known	1921	1921	170	34	226	rs123187	RPS16P9	NA		64565	TRUE	rs2061333, rs80257887, rs75161053, rs73046410, rs118104581, rs11083742, rs846876, rs11083743, rs846858, rs11670070, rs539159088, rs10426401, rs56261258, rs203709, rs142034848, rs2919845, rs2965156, rs76670936, rs111358663, rs2965162, rs73035597, rs2965163, rs12150984, rs2965164, rs11881756, rs79638902, rs73037426, rs111740474, rs150820726, rs7254776, rs62117160, rs186110295, rs55923289, rs2927437, rs2927439, rs4803748, rs4803750, rs12459810, rs2965169, rs10401176, rs8100197, rs8103315, rs62117205, rs114036675, rs112450640, rs2889414, rs148933445, rs2967668, rs140824606, rs28399657, rs1135062, rs142092405, rs28399637, rs28399664, rs10405693, rs10412413, rs58826447, rs10402271, rs78986976, rs547509922, rs112262807, rs4803760, rs56394238, rs10407439, rs1466435, rs55840414, rs2972562, rs111371860, rs148601586, rs11668738, rs10426423, rs77241309, rs41289512, rs1871047, rs12974942, rs4802240, rs11666329, rs2972558, rs4803764, rs2927468, rs143459034, rs375972689, rs8112526, rs440277, rs365653, rs12978931, rs138607350, rs146275714, rs183427010, rs3112440, rs419010, rs41290100, rs519113, rs393584, rs41290108, rs11665676, rs412776, rs73050293, rs150639620, rs6859, rs41290120, rs406456, rs3852860, rs11669338, rs71171301, rs406315, rs79701229, rs144261139, rs283810, rs283811, rs283813, rs283814, rs283815, rs6857, rs117310449, rs561654715, rs76692773, rs71352238, rs157580, rs2075650, rs157582, rs59007384, rs77301115, rs11668327, rs61679753, rs8106922, rs35568738, rs1160985, rs760136, rs1160984, rs142412517, rs394819, rs405697, rs141864196, rs10119, rs7259620, rs449647, rs769446, rs405509, rs440446, rs769449, rs769450, rs769452, rs429358, rs7412, rs1081105, rs1081106, rs439401, rs138235833, rs483082, rs59325138, rs584007, rs12691088, rs3925681, rs56131196, rs157591, rs144311893, rs157595, rs141622900, rs71352239, rs60049679, rs8106813, rs7254133, rs141441332, rs4263041, rs73045691, rs35336243, rs10409808, rs12721109, rs9304644, rs4803774, rs7254723, rs204907, rs116949436, rs576651896, rs204480, rs57270598, rs11672748, rs2376866, rs117612135, rs35194062, rs35194383, rs34874378, rs112380717, rs114248186, rs76856627, rs112481437, rs147188206, rs60239918, rs183321458, rs7251911, rs8100183, rs78620885, rs9653111, rs138137383, rs12461065, rs145903417, rs17643262, rs10408847, rs536518226, rs74846209, rs28469095, rs10421247, rs192775394, rs12463049, rs111243475, rs149495476, rs620807, rs595290, rs73566293, rs12461144, rs346757, rs346758, rs346763, rs62118504, rs11667829, rs123187, rs76320948, rs7260181, rs191404864, rs433852, rs2452170, rs3745495, rs3826656, rs3865444, rs1354106	ZNF225, CEACAM20, CEACAM22P, CEACAM22P, CEACAM22P, CEACAM22P, CEACAM22P, IGSF23, IGSF23, IGSF23, CEACAM16-AS1, CEACAM16-AS1, PVR, CEACAM16-AS1, CEACAM19, CEACAM19, CEACAM16-AS1, CEACAM16-AS1, CEACAM16-AS1, CEACAM16-AS1, CEACAM16-AS1, CEACAM16-AS1, CEACAM16-AS1, CEACAM16-AS1, CEACAM16-AS1, CEACAM16-AS1, CEACAM16-AS1, CEACAM16-AS1, CEACAM16-AS1, CEACAM16-AS1, BCL3, BCL3, CEACAM16-AS1, BCL3, BCL3, CEACAM16-AS1, BCL3, BCL3, BCL3, BCL3, BCL3, BCL3, BCL3, BCL3, CBLC, CBLC, CBLC, CBLC, BCAM, BCAM, BCAM, BCAM, BCAM, NECTIN2, NECTIN2, BCAM, NECTIN2, BCAM, NECTIN2, BCAM, NECTIN2, NECTIN2, NECTIN2, NECTIN2, BCAM, NECTIN2, BCAM, NECTIN2, NECTIN2, NECTIN2, NECTIN2, BCAM, NECTIN2, NECTIN2, NECTIN2, NECTIN2, NECTIN2, NECTIN2, NECTIN2, NECTIN2, NECTIN2, NECTIN2, NECTIN2, NECTIN2, NECTIN2, NECTIN2, NECTIN2, NECTIN2, NECTIN2, NECTIN2, NECTIN2, NECTIN2, NECTIN2, NECTIN2, NECTIN2, NECTIN2, NECTIN2, NECTIN2, NECTIN2, NECTIN2, NECTIN2, NECTIN2, NECTIN2, NECTIN2, NECTIN2, NECTIN2, NECTIN2, NECTIN2, NECTIN2, NECTIN2, NECTIN2, NECTIN2, NECTIN2, NECTIN2, TOMM40, TOMM40, TOMM40, TOMM40, TOMM40, TOMM40, TOMM40, TOMM40, TOMM40, TOMM40, TOMM40, TOMM40, TOMM40, TOMM40, TOMM40, TOMM40, TOMM40, TOMM40, TOMM40, TOMM40, TOMM40, TOMM40, APOE, APOE, APOE, APOE, APOE, APOE, APOE, APOE, APOE, APOE, APOE, APOE, APOE, APOC1, APOC1, APOE, APOC1, APOC1, APOC1P1, APOC1P1, APOC1, APOC1, APOC1P1, APOC1, APOC1, APOC1P1, APOC4, APOC1P1, APOC1P1, APOC1P1, APOC1P1, APOC4, APOC4-APOC2, APOC2, APOC4-APOC2, CLPTM1, CLPTM1, CLPTM1, CLPTM1, CLPTM1, CLPTM1, CLPTM1, CLPTM1, RELB, RELB, RELB, RELB, RELB, RELB, CLASRP, CLASRP, CLASRP, GEMIN7-AS1, GEMIN7-AS1, GEMIN7-AS1, MARK4, MARK4, GEMIN7-AS1, MARK4, PPP1R37, PPP1R37, MARK4, MARK4, PPP1R37, MARK4, MARK4, NKPD1, MARK4, MARK4, MARK4, BLOC1S3, BLOC1S3, MARK4, MARK4, MARK4, MARK4, MARK4, EXOC3L2, MARK4, MARK4, RPS16P9, MEIOSIN, PPP5D1, BICRA, FAM83E, MAMSTR, VRK3, CD33, SIGLEC22P, CD33
19:45394336	rs71352238	10197	510	193290	00:05:00	C	T	19	45394336	C	T	upstream	TOMM40	dist=141	TOMM40	dist=141	FALSE	FALSE	FALSE	FALSE	known	2082	633	170	34	226	rs123187	RPS16P9	NA		66647	TRUE	rs2061333, rs80257887, rs75161053, rs73046410, rs118104581, rs11083742, rs846876, rs11083743, rs846858, rs11670070, rs539159088, rs10426401, rs56261258, rs203709, rs142034848, rs2919845, rs2965156, rs76670936, rs111358663, rs2965162, rs73035597, rs2965163, rs12150984, rs2965164, rs11881756, rs79638902, rs73037426, rs111740474, rs150820726, rs7254776, rs62117160, rs186110295, rs55923289, rs2927437, rs2927439, rs4803748, rs4803750, rs12459810, rs2965169, rs10401176, rs8100197, rs8103315, rs62117205, rs114036675, rs112450640, rs2889414, rs148933445, rs2967668, rs140824606, rs28399657, rs1135062, rs142092405, rs28399637, rs28399664, rs10405693, rs10412413, rs58826447, rs10402271, rs78986976, rs547509922, rs112262807, rs4803760, rs56394238, rs10407439, rs1466435, rs55840414, rs2972562, rs111371860, rs148601586, rs11668738, rs10426423, rs77241309, rs41289512, rs1871047, rs12974942, rs4802240, rs11666329, rs2972558, rs4803764, rs2927468, rs143459034, rs375972689, rs8112526, rs440277, rs365653, rs12978931, rs138607350, rs146275714, rs183427010, rs3112440, rs419010, rs41290100, rs519113, rs393584, rs41290108, rs11665676, rs412776, rs73050293, rs150639620, rs6859, rs41290120, rs406456, rs3852860, rs11669338, rs71171301, rs406315, rs79701229, rs144261139, rs283810, rs283811, rs283813, rs283814, rs283815, rs6857, rs117310449, rs561654715, rs76692773, rs71352238, rs157580, rs2075650, rs157582, rs59007384, rs77301115, rs11668327, rs61679753, rs8106922, rs35568738, rs1160985, rs760136, rs1160984, rs142412517, rs394819, rs405697, rs141864196, rs10119, rs7259620, rs449647, rs769446, rs405509, rs440446, rs769449, rs769450, rs769452, rs429358, rs7412, rs1081105, rs1081106, rs439401, rs138235833, rs483082, rs59325138, rs584007, rs12691088, rs3925681, rs56131196, rs157591, rs144311893, rs157595, rs141622900, rs71352239, rs60049679, rs8106813, rs7254133, rs141441332, rs4263041, rs73045691, rs35336243, rs10409808, rs12721109, rs9304644, rs4803774, rs7254723, rs204907, rs116949436, rs576651896, rs204480, rs57270598, rs11672748, rs2376866, rs117612135, rs35194062, rs35194383, rs34874378, rs112380717, rs114248186, rs76856627, rs112481437, rs147188206, rs60239918, rs183321458, rs7251911, rs8100183, rs78620885, rs9653111, rs138137383, rs12461065, rs145903417, rs17643262, rs10408847, rs536518226, rs74846209, rs28469095, rs10421247, rs192775394, rs12463049, rs111243475, rs149495476, rs620807, rs595290, rs73566293, rs12461144, rs346757, rs346758, rs346763, rs62118504, rs11667829, rs123187, rs76320948, rs7260181, rs191404864, rs433852, rs2452170, rs3745495, rs3826656, rs3865444, rs1354106	ZNF225, CEACAM20, CEACAM22P, CEACAM22P, CEACAM22P, CEACAM22P, CEACAM22P, IGSF23, IGSF23, IGSF23, CEACAM16-AS1, CEACAM16-AS1, PVR, CEACAM16-AS1, CEACAM19, CEACAM19, CEACAM16-AS1, CEACAM16-AS1, CEACAM16-AS1, CEACAM16-AS1, CEACAM16-AS1, CEACAM16-AS1, CEACAM16-AS1, CEACAM16-AS1, CEACAM16-AS1, CEACAM16-AS1, CEACAM16-AS1, CEACAM16-AS1, CEACAM16-AS1, CEACAM16-AS1, BCL3, BCL3, CEACAM16-AS1, BCL3, BCL3, CEACAM16-AS1, BCL3, BCL3, BCL3, BCL3, BCL3, BCL3, BCL3, BCL3, CBLC, CBLC, CBLC, CBLC, BCAM, BCAM, BCAM, BCAM, BCAM, NECTIN2, NECTIN2, BCAM, NECTIN2, BCAM, NECTIN2, BCAM, NECTIN2, NECTIN2, NECTIN2, NECTIN2, BCAM, NECTIN2, BCAM, NECTIN2, NECTIN2, NECTIN2, NECTIN2, BCAM, NECTIN2, NECTIN2, NECTIN2, NECTIN2, NECTIN2, NECTIN2, NECTIN2, NECTIN2, NECTIN2, NECTIN2, NECTIN2, NECTIN2, NECTIN2, NECTIN2, NECTIN2, NECTIN2, NECTIN2, NECTIN2, NECTIN2, NECTIN2, NECTIN2, NECTIN2, NECTIN2, NECTIN2, NECTIN2, NECTIN2, NECTIN2, NECTIN2, NECTIN2, NECTIN2, NECTIN2, NECTIN2, NECTIN2, NECTIN2, NECTIN2, NECTIN2, NECTIN2, NECTIN2, NECTIN2, NECTIN2, NECTIN2, NECTIN2, TOMM40, TOMM40, TOMM40, TOMM40, TOMM40, TOMM40, TOMM40, TOMM40, TOMM40, TOMM40, TOMM40, TOMM40, TOMM40, TOMM40, TOMM40, TOMM40, TOMM40, TOMM40, TOMM40, TOMM40, TOMM40, TOMM40, APOE, APOE, APOE, APOE, APOE, APOE, APOE, APOE, APOE, APOE, APOE, APOE, APOE, APOC1, APOC1, APOE, APOC1, APOC1, APOC1P1, APOC1P1, APOC1, APOC1, APOC1P1, APOC1, APOC1, APOC1P1, APOC4, APOC1P1, APOC1P1, APOC1P1, APOC1P1, APOC4, APOC4-APOC2, APOC2, APOC4-APOC2, CLPTM1, CLPTM1, CLPTM1, CLPTM1, CLPTM1, CLPTM1, CLPTM1, CLPTM1, RELB, RELB, RELB, RELB, RELB, RELB, CLASRP, CLASRP, CLASRP, GEMIN7-AS1, GEMIN7-AS1, GEMIN7-AS1, MARK4, MARK4, GEMIN7-AS1, MARK4, PPP1R37, PPP1R37, MARK4, MARK4, PPP1R37, MARK4, MARK4, NKPD1, MARK4, MARK4, MARK4, BLOC1S3, BLOC1S3, MARK4, MARK4, MARK4, MARK4, MARK4, EXOC3L2, MARK4, MARK4, RPS16P9, MEIOSIN, PPP5D1, BICRA, FAM83E, MAMSTR, VRK3, CD33, SIGLEC22P, CD33
19:45394969	rs184017	0.48876	285	1.02539e+07	00:05:00	G	T	19	45394969	G	T	intronic	TOMM40	.	TOMM40	within	FALSE	FALSE	FALSE	FALSE	known	633	633	170	34	226	rs123187	RPS16P9	NA		67280	TRUE	rs2061333, rs80257887, rs75161053, rs73046410, rs118104581, rs11083742, rs846876, rs11083743, rs846858, rs11670070, rs539159088, rs10426401, rs56261258, rs203709, rs142034848, rs2919845, rs2965156, rs76670936, rs111358663, rs2965162, rs73035597, rs2965163, rs12150984, rs2965164, rs11881756, rs79638902, rs73037426, rs111740474, rs150820726, rs7254776, rs62117160, rs186110295, rs55923289, rs2927437, rs2927439, rs4803748, rs4803750, rs12459810, rs2965169, rs10401176, rs8100197, rs8103315, rs62117205, rs114036675, rs112450640, rs2889414, rs148933445, rs2967668, rs140824606, rs28399657, rs1135062, rs142092405, rs28399637, rs28399664, rs10405693, rs10412413, rs58826447, rs10402271, rs78986976, rs547509922, rs112262807, rs4803760, rs56394238, rs10407439, rs1466435, rs55840414, rs2972562, rs111371860, rs148601586, rs11668738, rs10426423, rs77241309, rs41289512, rs1871047, rs12974942, rs4802240, rs11666329, rs2972558, rs4803764, rs2927468, rs143459034, rs375972689, rs8112526, rs440277, rs365653, rs12978931, rs138607350, rs146275714, rs183427010, rs3112440, rs419010, rs41290100, rs519113, rs393584, rs41290108, rs11665676, rs412776, rs73050293, rs150639620, rs6859, rs41290120, rs406456, rs3852860, rs11669338, rs71171301, rs406315, rs79701229, rs144261139, rs283810, rs283811, rs283813, rs283814, rs283815, rs6857, rs117310449, rs561654715, rs76692773, rs71352238, rs157580, rs2075650, rs157582, rs59007384, rs77301115, rs11668327, rs61679753, rs8106922, rs35568738, rs1160985, rs760136, rs1160984, rs142412517, rs394819, rs405697, rs141864196, rs10119, rs7259620, rs449647, rs769446, rs405509, rs440446, rs769449, rs769450, rs769452, rs429358, rs7412, rs1081105, rs1081106, rs439401, rs138235833, rs483082, rs59325138, rs584007, rs12691088, rs3925681, rs56131196, rs157591, rs144311893, rs157595, rs141622900, rs71352239, rs60049679, rs8106813, rs7254133, rs141441332, rs4263041, rs73045691, rs35336243, rs10409808, rs12721109, rs9304644, rs4803774, rs7254723, rs204907, rs116949436, rs576651896, rs204480, rs57270598, rs11672748, rs2376866, rs117612135, rs35194062, rs35194383, rs34874378, rs112380717, rs114248186, rs76856627, rs112481437, rs147188206, rs60239918, rs183321458, rs7251911, rs8100183, rs78620885, rs9653111, rs138137383, rs12461065, rs145903417, rs17643262, rs10408847, rs536518226, rs74846209, rs28469095, rs10421247, rs192775394, rs12463049, rs111243475, rs149495476, rs620807, rs595290, rs73566293, rs12461144, rs346757, rs346758, rs346763, rs62118504, rs11667829, rs123187, rs76320948, rs7260181, rs191404864, rs433852, rs2452170, rs3745495, rs3826656, rs3865444, rs1354106	ZNF225, CEACAM20, CEACAM22P, CEACAM22P, CEACAM22P, CEACAM22P, CEACAM22P, IGSF23, IGSF23, IGSF23, CEACAM16-AS1, CEACAM16-AS1, PVR, CEACAM16-AS1, CEACAM19, CEACAM19, CEACAM16-AS1, CEACAM16-AS1, CEACAM16-AS1, CEACAM16-AS1, CEACAM16-AS1, CEACAM16-AS1, CEACAM16-AS1, CEACAM16-AS1, CEACAM16-AS1, CEACAM16-AS1, CEACAM16-AS1, CEACAM16-AS1, CEACAM16-AS1, CEACAM16-AS1, BCL3, BCL3, CEACAM16-AS1, BCL3, BCL3, CEACAM16-AS1, BCL3, BCL3, BCL3, BCL3, BCL3, BCL3, BCL3, BCL3, CBLC, CBLC, CBLC, CBLC, BCAM, BCAM, BCAM, BCAM, BCAM, NECTIN2, NECTIN2, BCAM, NECTIN2, BCAM, NECTIN2, BCAM, NECTIN2, NECTIN2, NECTIN2, NECTIN2, BCAM, NECTIN2, BCAM, NECTIN2, NECTIN2, NECTIN2, NECTIN2, BCAM, NECTIN2, NECTIN2, NECTIN2, NECTIN2, NECTIN2, NECTIN2, NECTIN2, NECTIN2, NECTIN2, NECTIN2, NECTIN2, NECTIN2, NECTIN2, NECTIN2, NECTIN2, NECTIN2, NECTIN2, NECTIN2, NECTIN2, NECTIN2, NECTIN2, NECTIN2, NECTIN2, NECTIN2, NECTIN2, NECTIN2, NECTIN2, NECTIN2, NECTIN2, NECTIN2, NECTIN2, NECTIN2, NECTIN2, NECTIN2, NECTIN2, NECTIN2, NECTIN2, NECTIN2, NECTIN2, NECTIN2, NECTIN2, NECTIN2, TOMM40, TOMM40, TOMM40, TOMM40, TOMM40, TOMM40, TOMM40, TOMM40, TOMM40, TOMM40, TOMM40, TOMM40, TOMM40, TOMM40, TOMM40, TOMM40, TOMM40, TOMM40, TOMM40, TOMM40, TOMM40, TOMM40, APOE, APOE, APOE, APOE, APOE, APOE, APOE, APOE, APOE, APOE, APOE, APOE, APOE, APOC1, APOC1, APOE, APOC1, APOC1, APOC1P1, APOC1P1, APOC1, APOC1, APOC1P1, APOC1, APOC1, APOC1P1, APOC4, APOC1P1, APOC1P1, APOC1P1, APOC1P1, APOC4, APOC4-APOC2, APOC2, APOC4-APOC2, CLPTM1, CLPTM1, CLPTM1, CLPTM1, CLPTM1, CLPTM1, CLPTM1, CLPTM1, RELB, RELB, RELB, RELB, RELB, RELB, CLASRP, CLASRP, CLASRP, GEMIN7-AS1, GEMIN7-AS1, GEMIN7-AS1, MARK4, MARK4, GEMIN7-AS1, MARK4, PPP1R37, PPP1R37, MARK4, MARK4, PPP1R37, MARK4, MARK4, NKPD1, MARK4, MARK4, MARK4, BLOC1S3, BLOC1S3, MARK4, MARK4, MARK4, MARK4, MARK4, EXOC3L2, MARK4, MARK4, RPS16P9, MEIOSIN, PPP5D1, BICRA, FAM83E, MAMSTR, VRK3, CD33, SIGLEC22P, CD33
19:45395714	rs157581	0.62233	351	2.92354e+06	00:05:00	C	T	19	45395714	C	T	exonic	TOMM40	.	TOMM40	within	FALSE	FALSE	FALSE	FALSE	known	745	130	170	34	226	rs123187	RPS16P9	NA		68025	TRUE	rs2061333, rs80257887, rs75161053, rs73046410, rs118104581, rs11083742, rs846876, rs11083743, rs846858, rs11670070, rs539159088, rs10426401, rs56261258, rs203709, rs142034848, rs2919845, rs2965156, rs76670936, rs111358663, rs2965162, rs73035597, rs2965163, rs12150984, rs2965164, rs11881756, rs79638902, rs73037426, rs111740474, rs150820726, rs7254776, rs62117160, rs186110295, rs55923289, rs2927437, rs2927439, rs4803748, rs4803750, rs12459810, rs2965169, rs10401176, rs8100197, rs8103315, rs62117205, rs114036675, rs112450640, rs2889414, rs148933445, rs2967668, rs140824606, rs28399657, rs1135062, rs142092405, rs28399637, rs28399664, rs10405693, rs10412413, rs58826447, rs10402271, rs78986976, rs547509922, rs112262807, rs4803760, rs56394238, rs10407439, rs1466435, rs55840414, rs2972562, rs111371860, rs148601586, rs11668738, rs10426423, rs77241309, rs41289512, rs1871047, rs12974942, rs4802240, rs11666329, rs2972558, rs4803764, rs2927468, rs143459034, rs375972689, rs8112526, rs440277, rs365653, rs12978931, rs138607350, rs146275714, rs183427010, rs3112440, rs419010, rs41290100, rs519113, rs393584, rs41290108, rs11665676, rs412776, rs73050293, rs150639620, rs6859, rs41290120, rs406456, rs3852860, rs11669338, rs71171301, rs406315, rs79701229, rs144261139, rs283810, rs283811, rs283813, rs283814, rs283815, rs6857, rs117310449, rs561654715, rs76692773, rs71352238, rs157580, rs2075650, rs157582, rs59007384, rs77301115, rs11668327, rs61679753, rs8106922, rs35568738, rs1160985, rs760136, rs1160984, rs142412517, rs394819, rs405697, rs141864196, rs10119, rs7259620, rs449647, rs769446, rs405509, rs440446, rs769449, rs769450, rs769452, rs429358, rs7412, rs1081105, rs1081106, rs439401, rs138235833, rs483082, rs59325138, rs584007, rs12691088, rs3925681, rs56131196, rs157591, rs144311893, rs157595, rs141622900, rs71352239, rs60049679, rs8106813, rs7254133, rs141441332, rs4263041, rs73045691, rs35336243, rs10409808, rs12721109, rs9304644, rs4803774, rs7254723, rs204907, rs116949436, rs576651896, rs204480, rs57270598, rs11672748, rs2376866, rs117612135, rs35194062, rs35194383, rs34874378, rs112380717, rs114248186, rs76856627, rs112481437, rs147188206, rs60239918, rs183321458, rs7251911, rs8100183, rs78620885, rs9653111, rs138137383, rs12461065, rs145903417, rs17643262, rs10408847, rs536518226, rs74846209, rs28469095, rs10421247, rs192775394, rs12463049, rs111243475, rs149495476, rs620807, rs595290, rs73566293, rs12461144, rs346757, rs346758, rs346763, rs62118504, rs11667829, rs123187, rs76320948, rs7260181, rs191404864, rs433852, rs2452170, rs3745495, rs3826656, rs3865444, rs1354106	ZNF225, CEACAM20, CEACAM22P, CEACAM22P, CEACAM22P, CEACAM22P, CEACAM22P, IGSF23, IGSF23, IGSF23, CEACAM16-AS1, CEACAM16-AS1, PVR, CEACAM16-AS1, CEACAM19, CEACAM19, CEACAM16-AS1, CEACAM16-AS1, CEACAM16-AS1, CEACAM16-AS1, CEACAM16-AS1, CEACAM16-AS1, CEACAM16-AS1, CEACAM16-AS1, CEACAM16-AS1, CEACAM16-AS1, CEACAM16-AS1, CEACAM16-AS1, CEACAM16-AS1, CEACAM16-AS1, BCL3, BCL3, CEACAM16-AS1, BCL3, BCL3, CEACAM16-AS1, BCL3, BCL3, BCL3, BCL3, BCL3, BCL3, BCL3, BCL3, CBLC, CBLC, CBLC, CBLC, BCAM, BCAM, BCAM, BCAM, BCAM, NECTIN2, NECTIN2, BCAM, NECTIN2, BCAM, NECTIN2, BCAM, NECTIN2, NECTIN2, NECTIN2, NECTIN2, BCAM, NECTIN2, BCAM, NECTIN2, NECTIN2, NECTIN2, NECTIN2, BCAM, NECTIN2, NECTIN2, NECTIN2, NECTIN2, NECTIN2, NECTIN2, NECTIN2, NECTIN2, NECTIN2, NECTIN2, NECTIN2, NECTIN2, NECTIN2, NECTIN2, NECTIN2, NECTIN2, NECTIN2, NECTIN2, NECTIN2, NECTIN2, NECTIN2, NECTIN2, NECTIN2, NECTIN2, NECTIN2, NECTIN2, NECTIN2, NECTIN2, NECTIN2, NECTIN2, NECTIN2, NECTIN2, NECTIN2, NECTIN2, NECTIN2, NECTIN2, NECTIN2, NECTIN2, NECTIN2, NECTIN2, NECTIN2, NECTIN2, TOMM40, TOMM40, TOMM40, TOMM40, TOMM40, TOMM40, TOMM40, TOMM40, TOMM40, TOMM40, TOMM40, TOMM40, TOMM40, TOMM40, TOMM40, TOMM40, TOMM40, TOMM40, TOMM40, TOMM40, TOMM40, TOMM40, APOE, APOE, APOE, APOE, APOE, APOE, APOE, APOE, APOE, APOE, APOE, APOE, APOE, APOC1, APOC1, APOE, APOC1, APOC1, APOC1P1, APOC1P1, APOC1, APOC1, APOC1P1, APOC1, APOC1, APOC1P1, APOC4, APOC1P1, APOC1P1, APOC1P1, APOC1P1, APOC4, APOC4-APOC2, APOC2, APOC4-APOC2, CLPTM1, CLPTM1, CLPTM1, CLPTM1, CLPTM1, CLPTM1, CLPTM1, CLPTM1, RELB, RELB, RELB, RELB, RELB, RELB, CLASRP, CLASRP, CLASRP, GEMIN7-AS1, GEMIN7-AS1, GEMIN7-AS1, MARK4, MARK4, GEMIN7-AS1, MARK4, PPP1R37, PPP1R37, MARK4, MARK4, PPP1R37, MARK4, MARK4, NKPD1, MARK4, MARK4, MARK4, BLOC1S3, BLOC1S3, MARK4, MARK4, MARK4, MARK4, MARK4, EXOC3L2, MARK4, MARK4, RPS16P9, MEIOSIN, PPP5D1, BICRA, FAM83E, MAMSTR, VRK3, CD33, SIGLEC22P, CD33
19:45395844	rs34095326	0.878472	99	4.69786e+09	00:05:00	A	G	19	45395844	A	G	intronic	TOMM40	.	TOMM40	within	FALSE	FALSE	FALSE	FALSE	known	130	65	170	34	226	rs123187	RPS16P9	NA		68155	TRUE	rs2061333, rs80257887, rs75161053, rs73046410, rs118104581, rs11083742, rs846876, rs11083743, rs846858, rs11670070, rs539159088, rs10426401, rs56261258, rs203709, rs142034848, rs2919845, rs2965156, rs76670936, rs111358663, rs2965162, rs73035597, rs2965163, rs12150984, rs2965164, rs11881756, rs79638902, rs73037426, rs111740474, rs150820726, rs7254776, rs62117160, rs186110295, rs55923289, rs2927437, rs2927439, rs4803748, rs4803750, rs12459810, rs2965169, rs10401176, rs8100197, rs8103315, rs62117205, rs114036675, rs112450640, rs2889414, rs148933445, rs2967668, rs140824606, rs28399657, rs1135062, rs142092405, rs28399637, rs28399664, rs10405693, rs10412413, rs58826447, rs10402271, rs78986976, rs547509922, rs112262807, rs4803760, rs56394238, rs10407439, rs1466435, rs55840414, rs2972562, rs111371860, rs148601586, rs11668738, rs10426423, rs77241309, rs41289512, rs1871047, rs12974942, rs4802240, rs11666329, rs2972558, rs4803764, rs2927468, rs143459034, rs375972689, rs8112526, rs440277, rs365653, rs12978931, rs138607350, rs146275714, rs183427010, rs3112440, rs419010, rs41290100, rs519113, rs393584, rs41290108, rs11665676, rs412776, rs73050293, rs150639620, rs6859, rs41290120, rs406456, rs3852860, rs11669338, rs71171301, rs406315, rs79701229, rs144261139, rs283810, rs283811, rs283813, rs283814, rs283815, rs6857, rs117310449, rs561654715, rs76692773, rs71352238, rs157580, rs2075650, rs157582, rs59007384, rs77301115, rs11668327, rs61679753, rs8106922, rs35568738, rs1160985, rs760136, rs1160984, rs142412517, rs394819, rs405697, rs141864196, rs10119, rs7259620, rs449647, rs769446, rs405509, rs440446, rs769449, rs769450, rs769452, rs429358, rs7412, rs1081105, rs1081106, rs439401, rs138235833, rs483082, rs59325138, rs584007, rs12691088, rs3925681, rs56131196, rs157591, rs144311893, rs157595, rs141622900, rs71352239, rs60049679, rs8106813, rs7254133, rs141441332, rs4263041, rs73045691, rs35336243, rs10409808, rs12721109, rs9304644, rs4803774, rs7254723, rs204907, rs116949436, rs576651896, rs204480, rs57270598, rs11672748, rs2376866, rs117612135, rs35194062, rs35194383, rs34874378, rs112380717, rs114248186, rs76856627, rs112481437, rs147188206, rs60239918, rs183321458, rs7251911, rs8100183, rs78620885, rs9653111, rs138137383, rs12461065, rs145903417, rs17643262, rs10408847, rs536518226, rs74846209, rs28469095, rs10421247, rs192775394, rs12463049, rs111243475, rs149495476, rs620807, rs595290, rs73566293, rs12461144, rs346757, rs346758, rs346763, rs62118504, rs11667829, rs123187, rs76320948, rs7260181, rs191404864, rs433852, rs2452170, rs3745495, rs3826656, rs3865444, rs1354106	ZNF225, CEACAM20, CEACAM22P, CEACAM22P, CEACAM22P, CEACAM22P, CEACAM22P, IGSF23, IGSF23, IGSF23, CEACAM16-AS1, CEACAM16-AS1, PVR, CEACAM16-AS1, CEACAM19, CEACAM19, CEACAM16-AS1, CEACAM16-AS1, CEACAM16-AS1, CEACAM16-AS1, CEACAM16-AS1, CEACAM16-AS1, CEACAM16-AS1, CEACAM16-AS1, CEACAM16-AS1, CEACAM16-AS1, CEACAM16-AS1, CEACAM16-AS1, CEACAM16-AS1, CEACAM16-AS1, BCL3, BCL3, CEACAM16-AS1, BCL3, BCL3, CEACAM16-AS1, BCL3, BCL3, BCL3, BCL3, BCL3, BCL3, BCL3, BCL3, CBLC, CBLC, CBLC, CBLC, BCAM, BCAM, BCAM, BCAM, BCAM, NECTIN2, NECTIN2, BCAM, NECTIN2, BCAM, NECTIN2, BCAM, NECTIN2, NECTIN2, NECTIN2, NECTIN2, BCAM, NECTIN2, BCAM, NECTIN2, NECTIN2, NECTIN2, NECTIN2, BCAM, NECTIN2, NECTIN2, NECTIN2, NECTIN2, NECTIN2, NECTIN2, NECTIN2, NECTIN2, NECTIN2, NECTIN2, NECTIN2, NECTIN2, NECTIN2, NECTIN2, NECTIN2, NECTIN2, NECTIN2, NECTIN2, NECTIN2, NECTIN2, NECTIN2, NECTIN2, NECTIN2, NECTIN2, NECTIN2, NECTIN2, NECTIN2, NECTIN2, NECTIN2, NECTIN2, NECTIN2, NECTIN2, NECTIN2, NECTIN2, NECTIN2, NECTIN2, NECTIN2, NECTIN2, NECTIN2, NECTIN2, NECTIN2, NECTIN2, TOMM40, TOMM40, TOMM40, TOMM40, TOMM40, TOMM40, TOMM40, TOMM40, TOMM40, TOMM40, TOMM40, TOMM40, TOMM40, TOMM40, TOMM40, TOMM40, TOMM40, TOMM40, TOMM40, TOMM40, TOMM40, TOMM40, APOE, APOE, APOE, APOE, APOE, APOE, APOE, APOE, APOE, APOE, APOE, APOE, APOE, APOC1, APOC1, APOE, APOC1, APOC1, APOC1P1, APOC1P1, APOC1, APOC1, APOC1P1, APOC1, APOC1, APOC1P1, APOC4, APOC1P1, APOC1P1, APOC1P1, APOC1P1, APOC4, APOC4-APOC2, APOC2, APOC4-APOC2, CLPTM1, CLPTM1, CLPTM1, CLPTM1, CLPTM1, CLPTM1, CLPTM1, CLPTM1, RELB, RELB, RELB, RELB, RELB, RELB, CLASRP, CLASRP, CLASRP, GEMIN7-AS1, GEMIN7-AS1, GEMIN7-AS1, MARK4, MARK4, GEMIN7-AS1, MARK4, PPP1R37, PPP1R37, MARK4, MARK4, PPP1R37, MARK4, MARK4, NKPD1, MARK4, MARK4, MARK4, BLOC1S3, BLOC1S3, MARK4, MARK4, MARK4, MARK4, MARK4, EXOC3L2, MARK4, MARK4, RPS16P9, MEIOSIN, PPP5D1, BICRA, FAM83E, MAMSTR, VRK3, CD33, SIGLEC22P, CD33
19:45395909	rs34404554	16361	795	11845.3	00:05:00	G	C	19	45395909	G	C	intronic	TOMM40	.	TOMM40	within	FALSE	FALSE	FALSE	FALSE	known	65	65	170	34	226	rs123187	RPS16P9	NA		68220	TRUE	rs2061333, rs80257887, rs75161053, rs73046410, rs118104581, rs11083742, rs846876, rs11083743, rs846858, rs11670070, rs539159088, rs10426401, rs56261258, rs203709, rs142034848, rs2919845, rs2965156, rs76670936, rs111358663, rs2965162, rs73035597, rs2965163, rs12150984, rs2965164, rs11881756, rs79638902, rs73037426, rs111740474, rs150820726, rs7254776, rs62117160, rs186110295, rs55923289, rs2927437, rs2927439, rs4803748, rs4803750, rs12459810, rs2965169, rs10401176, rs8100197, rs8103315, rs62117205, rs114036675, rs112450640, rs2889414, rs148933445, rs2967668, rs140824606, rs28399657, rs1135062, rs142092405, rs28399637, rs28399664, rs10405693, rs10412413, rs58826447, rs10402271, rs78986976, rs547509922, rs112262807, rs4803760, rs56394238, rs10407439, rs1466435, rs55840414, rs2972562, rs111371860, rs148601586, rs11668738, rs10426423, rs77241309, rs41289512, rs1871047, rs12974942, rs4802240, rs11666329, rs2972558, rs4803764, rs2927468, rs143459034, rs375972689, rs8112526, rs440277, rs365653, rs12978931, rs138607350, rs146275714, rs183427010, rs3112440, rs419010, rs41290100, rs519113, rs393584, rs41290108, rs11665676, rs412776, rs73050293, rs150639620, rs6859, rs41290120, rs406456, rs3852860, rs11669338, rs71171301, rs406315, rs79701229, rs144261139, rs283810, rs283811, rs283813, rs283814, rs283815, rs6857, rs117310449, rs561654715, rs76692773, rs71352238, rs157580, rs2075650, rs157582, rs59007384, rs77301115, rs11668327, rs61679753, rs8106922, rs35568738, rs1160985, rs760136, rs1160984, rs142412517, rs394819, rs405697, rs141864196, rs10119, rs7259620, rs449647, rs769446, rs405509, rs440446, rs769449, rs769450, rs769452, rs429358, rs7412, rs1081105, rs1081106, rs439401, rs138235833, rs483082, rs59325138, rs584007, rs12691088, rs3925681, rs56131196, rs157591, rs144311893, rs157595, rs141622900, rs71352239, rs60049679, rs8106813, rs7254133, rs141441332, rs4263041, rs73045691, rs35336243, rs10409808, rs12721109, rs9304644, rs4803774, rs7254723, rs204907, rs116949436, rs576651896, rs204480, rs57270598, rs11672748, rs2376866, rs117612135, rs35194062, rs35194383, rs34874378, rs112380717, rs114248186, rs76856627, rs112481437, rs147188206, rs60239918, rs183321458, rs7251911, rs8100183, rs78620885, rs9653111, rs138137383, rs12461065, rs145903417, rs17643262, rs10408847, rs536518226, rs74846209, rs28469095, rs10421247, rs192775394, rs12463049, rs111243475, rs149495476, rs620807, rs595290, rs73566293, rs12461144, rs346757, rs346758, rs346763, rs62118504, rs11667829, rs123187, rs76320948, rs7260181, rs191404864, rs433852, rs2452170, rs3745495, rs3826656, rs3865444, rs1354106	ZNF225, CEACAM20, CEACAM22P, CEACAM22P, CEACAM22P, CEACAM22P, CEACAM22P, IGSF23, IGSF23, IGSF23, CEACAM16-AS1, CEACAM16-AS1, PVR, CEACAM16-AS1, CEACAM19, CEACAM19, CEACAM16-AS1, CEACAM16-AS1, CEACAM16-AS1, CEACAM16-AS1, CEACAM16-AS1, CEACAM16-AS1, CEACAM16-AS1, CEACAM16-AS1, CEACAM16-AS1, CEACAM16-AS1, CEACAM16-AS1, CEACAM16-AS1, CEACAM16-AS1, CEACAM16-AS1, BCL3, BCL3, CEACAM16-AS1, BCL3, BCL3, CEACAM16-AS1, BCL3, BCL3, BCL3, BCL3, BCL3, BCL3, BCL3, BCL3, CBLC, CBLC, CBLC, CBLC, BCAM, BCAM, BCAM, BCAM, BCAM, NECTIN2, NECTIN2, BCAM, NECTIN2, BCAM, NECTIN2, BCAM, NECTIN2, NECTIN2, NECTIN2, NECTIN2, BCAM, NECTIN2, BCAM, NECTIN2, NECTIN2, NECTIN2, NECTIN2, BCAM, NECTIN2, NECTIN2, NECTIN2, NECTIN2, NECTIN2, NECTIN2, NECTIN2, NECTIN2, NECTIN2, NECTIN2, NECTIN2, NECTIN2, NECTIN2, NECTIN2, NECTIN2, NECTIN2, NECTIN2, NECTIN2, NECTIN2, NECTIN2, NECTIN2, NECTIN2, NECTIN2, NECTIN2, NECTIN2, NECTIN2, NECTIN2, NECTIN2, NECTIN2, NECTIN2, NECTIN2, NECTIN2, NECTIN2, NECTIN2, NECTIN2, NECTIN2, NECTIN2, NECTIN2, NECTIN2, NECTIN2, NECTIN2, NECTIN2, TOMM40, TOMM40, TOMM40, TOMM40, TOMM40, TOMM40, TOMM40, TOMM40, TOMM40, TOMM40, TOMM40, TOMM40, TOMM40, TOMM40, TOMM40, TOMM40, TOMM40, TOMM40, TOMM40, TOMM40, TOMM40, TOMM40, APOE, APOE, APOE, APOE, APOE, APOE, APOE, APOE, APOE, APOE, APOE, APOE, APOE, APOC1, APOC1, APOE, APOC1, APOC1, APOC1P1, APOC1P1, APOC1, APOC1, APOC1P1, APOC1, APOC1, APOC1P1, APOC4, APOC1P1, APOC1P1, APOC1P1, APOC1P1, APOC4, APOC4-APOC2, APOC2, APOC4-APOC2, CLPTM1, CLPTM1, CLPTM1, CLPTM1, CLPTM1, CLPTM1, CLPTM1, CLPTM1, RELB, RELB, RELB, RELB, RELB, RELB, CLASRP, CLASRP, CLASRP, GEMIN7-AS1, GEMIN7-AS1, GEMIN7-AS1, MARK4, MARK4, GEMIN7-AS1, MARK4, PPP1R37, PPP1R37, MARK4, MARK4, PPP1R37, MARK4, MARK4, NKPD1, MARK4, MARK4, MARK4, BLOC1S3, BLOC1S3, MARK4, MARK4, MARK4, MARK4, MARK4, EXOC3L2, MARK4, MARK4, RPS16P9, MEIOSIN, PPP5D1, BICRA, FAM83E, MAMSTR, VRK3, CD33, SIGLEC22P, CD33
19:45396144	rs11556505	16837	834	9939.63	00:05:00	T	C	19	45396144	T	C	exonic	TOMM40	.	TOMM40	within	FALSE	FALSE	FALSE	FALSE	known	235	235	170	34	226	rs123187	RPS16P9	NA		68455	TRUE	rs2061333, rs80257887, rs75161053, rs73046410, rs118104581, rs11083742, rs846876, rs11083743, rs846858, rs11670070, rs539159088, rs10426401, rs56261258, rs203709, rs142034848, rs2919845, rs2965156, rs76670936, rs111358663, rs2965162, rs73035597, rs2965163, rs12150984, rs2965164, rs11881756, rs79638902, rs73037426, rs111740474, rs150820726, rs7254776, rs62117160, rs186110295, rs55923289, rs2927437, rs2927439, rs4803748, rs4803750, rs12459810, rs2965169, rs10401176, rs8100197, rs8103315, rs62117205, rs114036675, rs112450640, rs2889414, rs148933445, rs2967668, rs140824606, rs28399657, rs1135062, rs142092405, rs28399637, rs28399664, rs10405693, rs10412413, rs58826447, rs10402271, rs78986976, rs547509922, rs112262807, rs4803760, rs56394238, rs10407439, rs1466435, rs55840414, rs2972562, rs111371860, rs148601586, rs11668738, rs10426423, rs77241309, rs41289512, rs1871047, rs12974942, rs4802240, rs11666329, rs2972558, rs4803764, rs2927468, rs143459034, rs375972689, rs8112526, rs440277, rs365653, rs12978931, rs138607350, rs146275714, rs183427010, rs3112440, rs419010, rs41290100, rs519113, rs393584, rs41290108, rs11665676, rs412776, rs73050293, rs150639620, rs6859, rs41290120, rs406456, rs3852860, rs11669338, rs71171301, rs406315, rs79701229, rs144261139, rs283810, rs283811, rs283813, rs283814, rs283815, rs6857, rs117310449, rs561654715, rs76692773, rs71352238, rs157580, rs2075650, rs157582, rs59007384, rs77301115, rs11668327, rs61679753, rs8106922, rs35568738, rs1160985, rs760136, rs1160984, rs142412517, rs394819, rs405697, rs141864196, rs10119, rs7259620, rs449647, rs769446, rs405509, rs440446, rs769449, rs769450, rs769452, rs429358, rs7412, rs1081105, rs1081106, rs439401, rs138235833, rs483082, rs59325138, rs584007, rs12691088, rs3925681, rs56131196, rs157591, rs144311893, rs157595, rs141622900, rs71352239, rs60049679, rs8106813, rs7254133, rs141441332, rs4263041, rs73045691, rs35336243, rs10409808, rs12721109, rs9304644, rs4803774, rs7254723, rs204907, rs116949436, rs576651896, rs204480, rs57270598, rs11672748, rs2376866, rs117612135, rs35194062, rs35194383, rs34874378, rs112380717, rs114248186, rs76856627, rs112481437, rs147188206, rs60239918, rs183321458, rs7251911, rs8100183, rs78620885, rs9653111, rs138137383, rs12461065, rs145903417, rs17643262, rs10408847, rs536518226, rs74846209, rs28469095, rs10421247, rs192775394, rs12463049, rs111243475, rs149495476, rs620807, rs595290, rs73566293, rs12461144, rs346757, rs346758, rs346763, rs62118504, rs11667829, rs123187, rs76320948, rs7260181, rs191404864, rs433852, rs2452170, rs3745495, rs3826656, rs3865444, rs1354106	ZNF225, CEACAM20, CEACAM22P, CEACAM22P, CEACAM22P, CEACAM22P, CEACAM22P, IGSF23, IGSF23, IGSF23, CEACAM16-AS1, CEACAM16-AS1, PVR, CEACAM16-AS1, CEACAM19, CEACAM19, CEACAM16-AS1, CEACAM16-AS1, CEACAM16-AS1, CEACAM16-AS1, CEACAM16-AS1, CEACAM16-AS1, CEACAM16-AS1, CEACAM16-AS1, CEACAM16-AS1, CEACAM16-AS1, CEACAM16-AS1, CEACAM16-AS1, CEACAM16-AS1, CEACAM16-AS1, BCL3, BCL3, CEACAM16-AS1, BCL3, BCL3, CEACAM16-AS1, BCL3, BCL3, BCL3, BCL3, BCL3, BCL3, BCL3, BCL3, CBLC, CBLC, CBLC, CBLC, BCAM, BCAM, BCAM, BCAM, BCAM, NECTIN2, NECTIN2, BCAM, NECTIN2, BCAM, NECTIN2, BCAM, NECTIN2, NECTIN2, NECTIN2, NECTIN2, BCAM, NECTIN2, BCAM, NECTIN2, NECTIN2, NECTIN2, NECTIN2, BCAM, NECTIN2, NECTIN2, NECTIN2, NECTIN2, NECTIN2, NECTIN2, NECTIN2, NECTIN2, NECTIN2, NECTIN2, NECTIN2, NECTIN2, NECTIN2, NECTIN2, NECTIN2, NECTIN2, NECTIN2, NECTIN2, NECTIN2, NECTIN2, NECTIN2, NECTIN2, NECTIN2, NECTIN2, NECTIN2, NECTIN2, NECTIN2, NECTIN2, NECTIN2, NECTIN2, NECTIN2, NECTIN2, NECTIN2, NECTIN2, NECTIN2, NECTIN2, NECTIN2, NECTIN2, NECTIN2, NECTIN2, NECTIN2, NECTIN2, TOMM40, TOMM40, TOMM40, TOMM40, TOMM40, TOMM40, TOMM40, TOMM40, TOMM40, TOMM40, TOMM40, TOMM40, TOMM40, TOMM40, TOMM40, TOMM40, TOMM40, TOMM40, TOMM40, TOMM40, TOMM40, TOMM40, APOE, APOE, APOE, APOE, APOE, APOE, APOE, APOE, APOE, APOE, APOE, APOE, APOE, APOC1, APOC1, APOE, APOC1, APOC1, APOC1P1, APOC1P1, APOC1, APOC1, APOC1P1, APOC1, APOC1, APOC1P1, APOC4, APOC1P1, APOC1P1, APOC1P1, APOC1P1, APOC4, APOC4-APOC2, APOC2, APOC4-APOC2, CLPTM1, CLPTM1, CLPTM1, CLPTM1, CLPTM1, CLPTM1, CLPTM1, CLPTM1, RELB, RELB, RELB, RELB, RELB, RELB, CLASRP, CLASRP, CLASRP, GEMIN7-AS1, GEMIN7-AS1, GEMIN7-AS1, MARK4, MARK4, GEMIN7-AS1, MARK4, PPP1R37, PPP1R37, MARK4, MARK4, PPP1R37, MARK4, MARK4, NKPD1, MARK4, MARK4, MARK4, BLOC1S3, BLOC1S3, MARK4, MARK4, MARK4, MARK4, MARK4, EXOC3L2, MARK4, MARK4, RPS16P9, MEIOSIN, PPP5D1, BICRA, FAM83E, MAMSTR, VRK3, CD33, SIGLEC22P, CD33
19:45396665	rs59007384	0.92324	515	339420	00:05:00	T	G	19	45396665	T	G	intronic	TOMM40	.	TOMM40	within	FALSE	FALSE	FALSE	FALSE	known	521	521	170	34	226	rs123187	RPS16P9	NA		68976	TRUE	rs2061333, rs80257887, rs75161053, rs73046410, rs118104581, rs11083742, rs846876, rs11083743, rs846858, rs11670070, rs539159088, rs10426401, rs56261258, rs203709, rs142034848, rs2919845, rs2965156, rs76670936, rs111358663, rs2965162, rs73035597, rs2965163, rs12150984, rs2965164, rs11881756, rs79638902, rs73037426, rs111740474, rs150820726, rs7254776, rs62117160, rs186110295, rs55923289, rs2927437, rs2927439, rs4803748, rs4803750, rs12459810, rs2965169, rs10401176, rs8100197, rs8103315, rs62117205, rs114036675, rs112450640, rs2889414, rs148933445, rs2967668, rs140824606, rs28399657, rs1135062, rs142092405, rs28399637, rs28399664, rs10405693, rs10412413, rs58826447, rs10402271, rs78986976, rs547509922, rs112262807, rs4803760, rs56394238, rs10407439, rs1466435, rs55840414, rs2972562, rs111371860, rs148601586, rs11668738, rs10426423, rs77241309, rs41289512, rs1871047, rs12974942, rs4802240, rs11666329, rs2972558, rs4803764, rs2927468, rs143459034, rs375972689, rs8112526, rs440277, rs365653, rs12978931, rs138607350, rs146275714, rs183427010, rs3112440, rs419010, rs41290100, rs519113, rs393584, rs41290108, rs11665676, rs412776, rs73050293, rs150639620, rs6859, rs41290120, rs406456, rs3852860, rs11669338, rs71171301, rs406315, rs79701229, rs144261139, rs283810, rs283811, rs283813, rs283814, rs283815, rs6857, rs117310449, rs561654715, rs76692773, rs71352238, rs157580, rs2075650, rs157582, rs59007384, rs77301115, rs11668327, rs61679753, rs8106922, rs35568738, rs1160985, rs760136, rs1160984, rs142412517, rs394819, rs405697, rs141864196, rs10119, rs7259620, rs449647, rs769446, rs405509, rs440446, rs769449, rs769450, rs769452, rs429358, rs7412, rs1081105, rs1081106, rs439401, rs138235833, rs483082, rs59325138, rs584007, rs12691088, rs3925681, rs56131196, rs157591, rs144311893, rs157595, rs141622900, rs71352239, rs60049679, rs8106813, rs7254133, rs141441332, rs4263041, rs73045691, rs35336243, rs10409808, rs12721109, rs9304644, rs4803774, rs7254723, rs204907, rs116949436, rs576651896, rs204480, rs57270598, rs11672748, rs2376866, rs117612135, rs35194062, rs35194383, rs34874378, rs112380717, rs114248186, rs76856627, rs112481437, rs147188206, rs60239918, rs183321458, rs7251911, rs8100183, rs78620885, rs9653111, rs138137383, rs12461065, rs145903417, rs17643262, rs10408847, rs536518226, rs74846209, rs28469095, rs10421247, rs192775394, rs12463049, rs111243475, rs149495476, rs620807, rs595290, rs73566293, rs12461144, rs346757, rs346758, rs346763, rs62118504, rs11667829, rs123187, rs76320948, rs7260181, rs191404864, rs433852, rs2452170, rs3745495, rs3826656, rs3865444, rs1354106	ZNF225, CEACAM20, CEACAM22P, CEACAM22P, CEACAM22P, CEACAM22P, CEACAM22P, IGSF23, IGSF23, IGSF23, CEACAM16-AS1, CEACAM16-AS1, PVR, CEACAM16-AS1, CEACAM19, CEACAM19, CEACAM16-AS1, CEACAM16-AS1, CEACAM16-AS1, CEACAM16-AS1, CEACAM16-AS1, CEACAM16-AS1, CEACAM16-AS1, CEACAM16-AS1, CEACAM16-AS1, CEACAM16-AS1, CEACAM16-AS1, CEACAM16-AS1, CEACAM16-AS1, CEACAM16-AS1, BCL3, BCL3, CEACAM16-AS1, BCL3, BCL3, CEACAM16-AS1, BCL3, BCL3, BCL3, BCL3, BCL3, BCL3, BCL3, BCL3, CBLC, CBLC, CBLC, CBLC, BCAM, BCAM, BCAM, BCAM, BCAM, NECTIN2, NECTIN2, BCAM, NECTIN2, BCAM, NECTIN2, BCAM, NECTIN2, NECTIN2, NECTIN2, NECTIN2, BCAM, NECTIN2, BCAM, NECTIN2, NECTIN2, NECTIN2, NECTIN2, BCAM, NECTIN2, NECTIN2, NECTIN2, NECTIN2, NECTIN2, NECTIN2, NECTIN2, NECTIN2, NECTIN2, NECTIN2, NECTIN2, NECTIN2, NECTIN2, NECTIN2, NECTIN2, NECTIN2, NECTIN2, NECTIN2, NECTIN2, NECTIN2, NECTIN2, NECTIN2, NECTIN2, NECTIN2, NECTIN2, NECTIN2, NECTIN2, NECTIN2, NECTIN2, NECTIN2, NECTIN2, NECTIN2, NECTIN2, NECTIN2, NECTIN2, NECTIN2, NECTIN2, NECTIN2, NECTIN2, NECTIN2, NECTIN2, NECTIN2, TOMM40, TOMM40, TOMM40, TOMM40, TOMM40, TOMM40, TOMM40, TOMM40, TOMM40, TOMM40, TOMM40, TOMM40, TOMM40, TOMM40, TOMM40, TOMM40, TOMM40, TOMM40, TOMM40, TOMM40, TOMM40, TOMM40, APOE, APOE, APOE, APOE, APOE, APOE, APOE, APOE, APOE, APOE, APOE, APOE, APOE, APOC1, APOC1, APOE, APOC1, APOC1, APOC1P1, APOC1P1, APOC1, APOC1, APOC1P1, APOC1, APOC1, APOC1P1, APOC4, APOC1P1, APOC1P1, APOC1P1, APOC1P1, APOC4, APOC4-APOC2, APOC2, APOC4-APOC2, CLPTM1, CLPTM1, CLPTM1, CLPTM1, CLPTM1, CLPTM1, CLPTM1, CLPTM1, RELB, RELB, RELB, RELB, RELB, RELB, CLASRP, CLASRP, CLASRP, GEMIN7-AS1, GEMIN7-AS1, GEMIN7-AS1, MARK4, MARK4, GEMIN7-AS1, MARK4, PPP1R37, PPP1R37, MARK4, MARK4, PPP1R37, MARK4, MARK4, NKPD1, MARK4, MARK4, MARK4, BLOC1S3, BLOC1S3, MARK4, MARK4, MARK4, MARK4, MARK4, EXOC3L2, MARK4, MARK4, RPS16P9, MEIOSIN, PPP5D1, BICRA, FAM83E, MAMSTR, VRK3, CD33, SIGLEC22P, CD33
19:45403216	rs115881343	0.11782	181	6.21943e+09	00:05:00	T	C	19	45403216	T	C	intronic	TOMM40	.	TOMM40	within	FALSE	FALSE	FALSE	FALSE	known	6551	3457	170	34	226	rs123187	RPS16P9	NA		75527	TRUE	rs2061333, rs80257887, rs75161053, rs73046410, rs118104581, rs11083742, rs846876, rs11083743, rs846858, rs11670070, rs539159088, rs10426401, rs56261258, rs203709, rs142034848, rs2919845, rs2965156, rs76670936, rs111358663, rs2965162, rs73035597, rs2965163, rs12150984, rs2965164, rs11881756, rs79638902, rs73037426, rs111740474, rs150820726, rs7254776, rs62117160, rs186110295, rs55923289, rs2927437, rs2927439, rs4803748, rs4803750, rs12459810, rs2965169, rs10401176, rs8100197, rs8103315, rs62117205, rs114036675, rs112450640, rs2889414, rs148933445, rs2967668, rs140824606, rs28399657, rs1135062, rs142092405, rs28399637, rs28399664, rs10405693, rs10412413, rs58826447, rs10402271, rs78986976, rs547509922, rs112262807, rs4803760, rs56394238, rs10407439, rs1466435, rs55840414, rs2972562, rs111371860, rs148601586, rs11668738, rs10426423, rs77241309, rs41289512, rs1871047, rs12974942, rs4802240, rs11666329, rs2972558, rs4803764, rs2927468, rs143459034, rs375972689, rs8112526, rs440277, rs365653, rs12978931, rs138607350, rs146275714, rs183427010, rs3112440, rs419010, rs41290100, rs519113, rs393584, rs41290108, rs11665676, rs412776, rs73050293, rs150639620, rs6859, rs41290120, rs406456, rs3852860, rs11669338, rs71171301, rs406315, rs79701229, rs144261139, rs283810, rs283811, rs283813, rs283814, rs283815, rs6857, rs117310449, rs561654715, rs76692773, rs71352238, rs157580, rs2075650, rs157582, rs59007384, rs77301115, rs11668327, rs61679753, rs8106922, rs35568738, rs1160985, rs760136, rs1160984, rs142412517, rs394819, rs405697, rs141864196, rs10119, rs7259620, rs449647, rs769446, rs405509, rs440446, rs769449, rs769450, rs769452, rs429358, rs7412, rs1081105, rs1081106, rs439401, rs138235833, rs483082, rs59325138, rs584007, rs12691088, rs3925681, rs56131196, rs157591, rs144311893, rs157595, rs141622900, rs71352239, rs60049679, rs8106813, rs7254133, rs141441332, rs4263041, rs73045691, rs35336243, rs10409808, rs12721109, rs9304644, rs4803774, rs7254723, rs204907, rs116949436, rs576651896, rs204480, rs57270598, rs11672748, rs2376866, rs117612135, rs35194062, rs35194383, rs34874378, rs112380717, rs114248186, rs76856627, rs112481437, rs147188206, rs60239918, rs183321458, rs7251911, rs8100183, rs78620885, rs9653111, rs138137383, rs12461065, rs145903417, rs17643262, rs10408847, rs536518226, rs74846209, rs28469095, rs10421247, rs192775394, rs12463049, rs111243475, rs149495476, rs620807, rs595290, rs73566293, rs12461144, rs346757, rs346758, rs346763, rs62118504, rs11667829, rs123187, rs76320948, rs7260181, rs191404864, rs433852, rs2452170, rs3745495, rs3826656, rs3865444, rs1354106	ZNF225, CEACAM20, CEACAM22P, CEACAM22P, CEACAM22P, CEACAM22P, CEACAM22P, IGSF23, IGSF23, IGSF23, CEACAM16-AS1, CEACAM16-AS1, PVR, CEACAM16-AS1, CEACAM19, CEACAM19, CEACAM16-AS1, CEACAM16-AS1, CEACAM16-AS1, CEACAM16-AS1, CEACAM16-AS1, CEACAM16-AS1, CEACAM16-AS1, CEACAM16-AS1, CEACAM16-AS1, CEACAM16-AS1, CEACAM16-AS1, CEACAM16-AS1, CEACAM16-AS1, CEACAM16-AS1, BCL3, BCL3, CEACAM16-AS1, BCL3, BCL3, CEACAM16-AS1, BCL3, BCL3, BCL3, BCL3, BCL3, BCL3, BCL3, BCL3, CBLC, CBLC, CBLC, CBLC, BCAM, BCAM, BCAM, BCAM, BCAM, NECTIN2, NECTIN2, BCAM, NECTIN2, BCAM, NECTIN2, BCAM, NECTIN2, NECTIN2, NECTIN2, NECTIN2, BCAM, NECTIN2, BCAM, NECTIN2, NECTIN2, NECTIN2, NECTIN2, BCAM, NECTIN2, NECTIN2, NECTIN2, NECTIN2, NECTIN2, NECTIN2, NECTIN2, NECTIN2, NECTIN2, NECTIN2, NECTIN2, NECTIN2, NECTIN2, NECTIN2, NECTIN2, NECTIN2, NECTIN2, NECTIN2, NECTIN2, NECTIN2, NECTIN2, NECTIN2, NECTIN2, NECTIN2, NECTIN2, NECTIN2, NECTIN2, NECTIN2, NECTIN2, NECTIN2, NECTIN2, NECTIN2, NECTIN2, NECTIN2, NECTIN2, NECTIN2, NECTIN2, NECTIN2, NECTIN2, NECTIN2, NECTIN2, NECTIN2, TOMM40, TOMM40, TOMM40, TOMM40, TOMM40, TOMM40, TOMM40, TOMM40, TOMM40, TOMM40, TOMM40, TOMM40, TOMM40, TOMM40, TOMM40, TOMM40, TOMM40, TOMM40, TOMM40, TOMM40, TOMM40, TOMM40, APOE, APOE, APOE, APOE, APOE, APOE, APOE, APOE, APOE, APOE, APOE, APOE, APOE, APOC1, APOC1, APOE, APOC1, APOC1, APOC1P1, APOC1P1, APOC1, APOC1, APOC1P1, APOC1, APOC1, APOC1P1, APOC4, APOC1P1, APOC1P1, APOC1P1, APOC1P1, APOC4, APOC4-APOC2, APOC2, APOC4-APOC2, CLPTM1, CLPTM1, CLPTM1, CLPTM1, CLPTM1, CLPTM1, CLPTM1, CLPTM1, RELB, RELB, RELB, RELB, RELB, RELB, CLASRP, CLASRP, CLASRP, GEMIN7-AS1, GEMIN7-AS1, GEMIN7-AS1, MARK4, MARK4, GEMIN7-AS1, MARK4, PPP1R37, PPP1R37, MARK4, MARK4, PPP1R37, MARK4, MARK4, NKPD1, MARK4, MARK4, MARK4, BLOC1S3, BLOC1S3, MARK4, MARK4, MARK4, MARK4, MARK4, EXOC3L2, MARK4, MARK4, RPS16P9, MEIOSIN, PPP5D1, BICRA, FAM83E, MAMSTR, VRK3, CD33, SIGLEC22P, CD33
19:45406673	rs10119	0.11894	99	5.99289e+09	00:05:00	A	G	19	45406673	A	G	UTR3	TOMM40	NM_001128916:c.*247A>G;NM_001128917:c.*247A>G;NM_006114:c.*247A>G	TOMM40	NM_001128916:c.*247A>G;NM_001128917:c.*247A>G;NM_006114:c.*247A>G	FALSE	FALSE	FALSE	FALSE	known	3457	3329	170	34	226	rs123187	RPS16P9	NA		78984	TRUE	rs2061333, rs80257887, rs75161053, rs73046410, rs118104581, rs11083742, rs846876, rs11083743, rs846858, rs11670070, rs539159088, rs10426401, rs56261258, rs203709, rs142034848, rs2919845, rs2965156, rs76670936, rs111358663, rs2965162, rs73035597, rs2965163, rs12150984, rs2965164, rs11881756, rs79638902, rs73037426, rs111740474, rs150820726, rs7254776, rs62117160, rs186110295, rs55923289, rs2927437, rs2927439, rs4803748, rs4803750, rs12459810, rs2965169, rs10401176, rs8100197, rs8103315, rs62117205, rs114036675, rs112450640, rs2889414, rs148933445, rs2967668, rs140824606, rs28399657, rs1135062, rs142092405, rs28399637, rs28399664, rs10405693, rs10412413, rs58826447, rs10402271, rs78986976, rs547509922, rs112262807, rs4803760, rs56394238, rs10407439, rs1466435, rs55840414, rs2972562, rs111371860, rs148601586, rs11668738, rs10426423, rs77241309, rs41289512, rs1871047, rs12974942, rs4802240, rs11666329, rs2972558, rs4803764, rs2927468, rs143459034, rs375972689, rs8112526, rs440277, rs365653, rs12978931, rs138607350, rs146275714, rs183427010, rs3112440, rs419010, rs41290100, rs519113, rs393584, rs41290108, rs11665676, rs412776, rs73050293, rs150639620, rs6859, rs41290120, rs406456, rs3852860, rs11669338, rs71171301, rs406315, rs79701229, rs144261139, rs283810, rs283811, rs283813, rs283814, rs283815, rs6857, rs117310449, rs561654715, rs76692773, rs71352238, rs157580, rs2075650, rs157582, rs59007384, rs77301115, rs11668327, rs61679753, rs8106922, rs35568738, rs1160985, rs760136, rs1160984, rs142412517, rs394819, rs405697, rs141864196, rs10119, rs7259620, rs449647, rs769446, rs405509, rs440446, rs769449, rs769450, rs769452, rs429358, rs7412, rs1081105, rs1081106, rs439401, rs138235833, rs483082, rs59325138, rs584007, rs12691088, rs3925681, rs56131196, rs157591, rs144311893, rs157595, rs141622900, rs71352239, rs60049679, rs8106813, rs7254133, rs141441332, rs4263041, rs73045691, rs35336243, rs10409808, rs12721109, rs9304644, rs4803774, rs7254723, rs204907, rs116949436, rs576651896, rs204480, rs57270598, rs11672748, rs2376866, rs117612135, rs35194062, rs35194383, rs34874378, rs112380717, rs114248186, rs76856627, rs112481437, rs147188206, rs60239918, rs183321458, rs7251911, rs8100183, rs78620885, rs9653111, rs138137383, rs12461065, rs145903417, rs17643262, rs10408847, rs536518226, rs74846209, rs28469095, rs10421247, rs192775394, rs12463049, rs111243475, rs149495476, rs620807, rs595290, rs73566293, rs12461144, rs346757, rs346758, rs346763, rs62118504, rs11667829, rs123187, rs76320948, rs7260181, rs191404864, rs433852, rs2452170, rs3745495, rs3826656, rs3865444, rs1354106	ZNF225, CEACAM20, CEACAM22P, CEACAM22P, CEACAM22P, CEACAM22P, CEACAM22P, IGSF23, IGSF23, IGSF23, CEACAM16-AS1, CEACAM16-AS1, PVR, CEACAM16-AS1, CEACAM19, CEACAM19, CEACAM16-AS1, CEACAM16-AS1, CEACAM16-AS1, CEACAM16-AS1, CEACAM16-AS1, CEACAM16-AS1, CEACAM16-AS1, CEACAM16-AS1, CEACAM16-AS1, CEACAM16-AS1, CEACAM16-AS1, CEACAM16-AS1, CEACAM16-AS1, CEACAM16-AS1, BCL3, BCL3, CEACAM16-AS1, BCL3, BCL3, CEACAM16-AS1, BCL3, BCL3, BCL3, BCL3, BCL3, BCL3, BCL3, BCL3, CBLC, CBLC, CBLC, CBLC, BCAM, BCAM, BCAM, BCAM, BCAM, NECTIN2, NECTIN2, BCAM, NECTIN2, BCAM, NECTIN2, BCAM, NECTIN2, NECTIN2, NECTIN2, NECTIN2, BCAM, NECTIN2, BCAM, NECTIN2, NECTIN2, NECTIN2, NECTIN2, BCAM, NECTIN2, NECTIN2, NECTIN2, NECTIN2, NECTIN2, NECTIN2, NECTIN2, NECTIN2, NECTIN2, NECTIN2, NECTIN2, NECTIN2, NECTIN2, NECTIN2, NECTIN2, NECTIN2, NECTIN2, NECTIN2, NECTIN2, NECTIN2, NECTIN2, NECTIN2, NECTIN2, NECTIN2, NECTIN2, NECTIN2, NECTIN2, NECTIN2, NECTIN2, NECTIN2, NECTIN2, NECTIN2, NECTIN2, NECTIN2, NECTIN2, NECTIN2, NECTIN2, NECTIN2, NECTIN2, NECTIN2, NECTIN2, NECTIN2, TOMM40, TOMM40, TOMM40, TOMM40, TOMM40, TOMM40, TOMM40, TOMM40, TOMM40, TOMM40, TOMM40, TOMM40, TOMM40, TOMM40, TOMM40, TOMM40, TOMM40, TOMM40, TOMM40, TOMM40, TOMM40, TOMM40, APOE, APOE, APOE, APOE, APOE, APOE, APOE, APOE, APOE, APOE, APOE, APOE, APOE, APOC1, APOC1, APOE, APOC1, APOC1, APOC1P1, APOC1P1, APOC1, APOC1, APOC1P1, APOC1, APOC1, APOC1P1, APOC4, APOC1P1, APOC1P1, APOC1P1, APOC1P1, APOC4, APOC4-APOC2, APOC2, APOC4-APOC2, CLPTM1, CLPTM1, CLPTM1, CLPTM1, CLPTM1, CLPTM1, CLPTM1, CLPTM1, RELB, RELB, RELB, RELB, RELB, RELB, CLASRP, CLASRP, CLASRP, GEMIN7-AS1, GEMIN7-AS1, GEMIN7-AS1, MARK4, MARK4, GEMIN7-AS1, MARK4, PPP1R37, PPP1R37, MARK4, MARK4, PPP1R37, MARK4, MARK4, NKPD1, MARK4, MARK4, MARK4, BLOC1S3, BLOC1S3, MARK4, MARK4, MARK4, MARK4, MARK4, EXOC3L2, MARK4, MARK4, RPS16P9, MEIOSIN, PPP5D1, BICRA, FAM83E, MAMSTR, VRK3, CD33, SIGLEC22P, CD33
19:45410002	rs769449	63346	2516	0.142109	00:05:00	A	G	19	45410002	A	G	intronic	APOE	.	APOE	within	FALSE	TRUE	FALSE	TRUE	known	3329	1939	170	34	226	rs123187	RPS16P9	NA		82313	TRUE	rs2061333, rs80257887, rs75161053, rs73046410, rs118104581, rs11083742, rs846876, rs11083743, rs846858, rs11670070, rs539159088, rs10426401, rs56261258, rs203709, rs142034848, rs2919845, rs2965156, rs76670936, rs111358663, rs2965162, rs73035597, rs2965163, rs12150984, rs2965164, rs11881756, rs79638902, rs73037426, rs111740474, rs150820726, rs7254776, rs62117160, rs186110295, rs55923289, rs2927437, rs2927439, rs4803748, rs4803750, rs12459810, rs2965169, rs10401176, rs8100197, rs8103315, rs62117205, rs114036675, rs112450640, rs2889414, rs148933445, rs2967668, rs140824606, rs28399657, rs1135062, rs142092405, rs28399637, rs28399664, rs10405693, rs10412413, rs58826447, rs10402271, rs78986976, rs547509922, rs112262807, rs4803760, rs56394238, rs10407439, rs1466435, rs55840414, rs2972562, rs111371860, rs148601586, rs11668738, rs10426423, rs77241309, rs41289512, rs1871047, rs12974942, rs4802240, rs11666329, rs2972558, rs4803764, rs2927468, rs143459034, rs375972689, rs8112526, rs440277, rs365653, rs12978931, rs138607350, rs146275714, rs183427010, rs3112440, rs419010, rs41290100, rs519113, rs393584, rs41290108, rs11665676, rs412776, rs73050293, rs150639620, rs6859, rs41290120, rs406456, rs3852860, rs11669338, rs71171301, rs406315, rs79701229, rs144261139, rs283810, rs283811, rs283813, rs283814, rs283815, rs6857, rs117310449, rs561654715, rs76692773, rs71352238, rs157580, rs2075650, rs157582, rs59007384, rs77301115, rs11668327, rs61679753, rs8106922, rs35568738, rs1160985, rs760136, rs1160984, rs142412517, rs394819, rs405697, rs141864196, rs10119, rs7259620, rs449647, rs769446, rs405509, rs440446, rs769449, rs769450, rs769452, rs429358, rs7412, rs1081105, rs1081106, rs439401, rs138235833, rs483082, rs59325138, rs584007, rs12691088, rs3925681, rs56131196, rs157591, rs144311893, rs157595, rs141622900, rs71352239, rs60049679, rs8106813, rs7254133, rs141441332, rs4263041, rs73045691, rs35336243, rs10409808, rs12721109, rs9304644, rs4803774, rs7254723, rs204907, rs116949436, rs576651896, rs204480, rs57270598, rs11672748, rs2376866, rs117612135, rs35194062, rs35194383, rs34874378, rs112380717, rs114248186, rs76856627, rs112481437, rs147188206, rs60239918, rs183321458, rs7251911, rs8100183, rs78620885, rs9653111, rs138137383, rs12461065, rs145903417, rs17643262, rs10408847, rs536518226, rs74846209, rs28469095, rs10421247, rs192775394, rs12463049, rs111243475, rs149495476, rs620807, rs595290, rs73566293, rs12461144, rs346757, rs346758, rs346763, rs62118504, rs11667829, rs123187, rs76320948, rs7260181, rs191404864, rs433852, rs2452170, rs3745495, rs3826656, rs3865444, rs1354106	ZNF225, CEACAM20, CEACAM22P, CEACAM22P, CEACAM22P, CEACAM22P, CEACAM22P, IGSF23, IGSF23, IGSF23, CEACAM16-AS1, CEACAM16-AS1, PVR, CEACAM16-AS1, CEACAM19, CEACAM19, CEACAM16-AS1, CEACAM16-AS1, CEACAM16-AS1, CEACAM16-AS1, CEACAM16-AS1, CEACAM16-AS1, CEACAM16-AS1, CEACAM16-AS1, CEACAM16-AS1, CEACAM16-AS1, CEACAM16-AS1, CEACAM16-AS1, CEACAM16-AS1, CEACAM16-AS1, BCL3, BCL3, CEACAM16-AS1, BCL3, BCL3, CEACAM16-AS1, BCL3, BCL3, BCL3, BCL3, BCL3, BCL3, BCL3, BCL3, CBLC, CBLC, CBLC, CBLC, BCAM, BCAM, BCAM, BCAM, BCAM, NECTIN2, NECTIN2, BCAM, NECTIN2, BCAM, NECTIN2, BCAM, NECTIN2, NECTIN2, NECTIN2, NECTIN2, BCAM, NECTIN2, BCAM, NECTIN2, NECTIN2, NECTIN2, NECTIN2, BCAM, NECTIN2, NECTIN2, NECTIN2, NECTIN2, NECTIN2, NECTIN2, NECTIN2, NECTIN2, NECTIN2, NECTIN2, NECTIN2, NECTIN2, NECTIN2, NECTIN2, NECTIN2, NECTIN2, NECTIN2, NECTIN2, NECTIN2, NECTIN2, NECTIN2, NECTIN2, NECTIN2, NECTIN2, NECTIN2, NECTIN2, NECTIN2, NECTIN2, NECTIN2, NECTIN2, NECTIN2, NECTIN2, NECTIN2, NECTIN2, NECTIN2, NECTIN2, NECTIN2, NECTIN2, NECTIN2, NECTIN2, NECTIN2, NECTIN2, TOMM40, TOMM40, TOMM40, TOMM40, TOMM40, TOMM40, TOMM40, TOMM40, TOMM40, TOMM40, TOMM40, TOMM40, TOMM40, TOMM40, TOMM40, TOMM40, TOMM40, TOMM40, TOMM40, TOMM40, TOMM40, TOMM40, APOE, APOE, APOE, APOE, APOE, APOE, APOE, APOE, APOE, APOE, APOE, APOE, APOE, APOC1, APOC1, APOE, APOC1, APOC1, APOC1P1, APOC1P1, APOC1, APOC1, APOC1P1, APOC1, APOC1, APOC1P1, APOC4, APOC1P1, APOC1P1, APOC1P1, APOC1P1, APOC4, APOC4-APOC2, APOC2, APOC4-APOC2, CLPTM1, CLPTM1, CLPTM1, CLPTM1, CLPTM1, CLPTM1, CLPTM1, CLPTM1, RELB, RELB, RELB, RELB, RELB, RELB, CLASRP, CLASRP, CLASRP, GEMIN7-AS1, GEMIN7-AS1, GEMIN7-AS1, MARK4, MARK4, GEMIN7-AS1, MARK4, PPP1R37, PPP1R37, MARK4, MARK4, PPP1R37, MARK4, MARK4, NKPD1, MARK4, MARK4, MARK4, BLOC1S3, BLOC1S3, MARK4, MARK4, MARK4, MARK4, MARK4, EXOC3L2, MARK4, MARK4, RPS16P9, MEIOSIN, PPP5D1, BICRA, FAM83E, MAMSTR, VRK3, CD33, SIGLEC22P, CD33
19:45412079	rs7412	0.16813	103	1.46627e+09	00:05:00	T	C	19	45412079	T	C	exonic	APOE	.	APOE	within	FALSE	TRUE	FALSE	TRUE	known	138	138	170	34	226	rs123187	RPS16P9	NA		84390	TRUE	rs2061333, rs80257887, rs75161053, rs73046410, rs118104581, rs11083742, rs846876, rs11083743, rs846858, rs11670070, rs539159088, rs10426401, rs56261258, rs203709, rs142034848, rs2919845, rs2965156, rs76670936, rs111358663, rs2965162, rs73035597, rs2965163, rs12150984, rs2965164, rs11881756, rs79638902, rs73037426, rs111740474, rs150820726, rs7254776, rs62117160, rs186110295, rs55923289, rs2927437, rs2927439, rs4803748, rs4803750, rs12459810, rs2965169, rs10401176, rs8100197, rs8103315, rs62117205, rs114036675, rs112450640, rs2889414, rs148933445, rs2967668, rs140824606, rs28399657, rs1135062, rs142092405, rs28399637, rs28399664, rs10405693, rs10412413, rs58826447, rs10402271, rs78986976, rs547509922, rs112262807, rs4803760, rs56394238, rs10407439, rs1466435, rs55840414, rs2972562, rs111371860, rs148601586, rs11668738, rs10426423, rs77241309, rs41289512, rs1871047, rs12974942, rs4802240, rs11666329, rs2972558, rs4803764, rs2927468, rs143459034, rs375972689, rs8112526, rs440277, rs365653, rs12978931, rs138607350, rs146275714, rs183427010, rs3112440, rs419010, rs41290100, rs519113, rs393584, rs41290108, rs11665676, rs412776, rs73050293, rs150639620, rs6859, rs41290120, rs406456, rs3852860, rs11669338, rs71171301, rs406315, rs79701229, rs144261139, rs283810, rs283811, rs283813, rs283814, rs283815, rs6857, rs117310449, rs561654715, rs76692773, rs71352238, rs157580, rs2075650, rs157582, rs59007384, rs77301115, rs11668327, rs61679753, rs8106922, rs35568738, rs1160985, rs760136, rs1160984, rs142412517, rs394819, rs405697, rs141864196, rs10119, rs7259620, rs449647, rs769446, rs405509, rs440446, rs769449, rs769450, rs769452, rs429358, rs7412, rs1081105, rs1081106, rs439401, rs138235833, rs483082, rs59325138, rs584007, rs12691088, rs3925681, rs56131196, rs157591, rs144311893, rs157595, rs141622900, rs71352239, rs60049679, rs8106813, rs7254133, rs141441332, rs4263041, rs73045691, rs35336243, rs10409808, rs12721109, rs9304644, rs4803774, rs7254723, rs204907, rs116949436, rs576651896, rs204480, rs57270598, rs11672748, rs2376866, rs117612135, rs35194062, rs35194383, rs34874378, rs112380717, rs114248186, rs76856627, rs112481437, rs147188206, rs60239918, rs183321458, rs7251911, rs8100183, rs78620885, rs9653111, rs138137383, rs12461065, rs145903417, rs17643262, rs10408847, rs536518226, rs74846209, rs28469095, rs10421247, rs192775394, rs12463049, rs111243475, rs149495476, rs620807, rs595290, rs73566293, rs12461144, rs346757, rs346758, rs346763, rs62118504, rs11667829, rs123187, rs76320948, rs7260181, rs191404864, rs433852, rs2452170, rs3745495, rs3826656, rs3865444, rs1354106	ZNF225, CEACAM20, CEACAM22P, CEACAM22P, CEACAM22P, CEACAM22P, CEACAM22P, IGSF23, IGSF23, IGSF23, CEACAM16-AS1, CEACAM16-AS1, PVR, CEACAM16-AS1, CEACAM19, CEACAM19, CEACAM16-AS1, CEACAM16-AS1, CEACAM16-AS1, CEACAM16-AS1, CEACAM16-AS1, CEACAM16-AS1, CEACAM16-AS1, CEACAM16-AS1, CEACAM16-AS1, CEACAM16-AS1, CEACAM16-AS1, CEACAM16-AS1, CEACAM16-AS1, CEACAM16-AS1, BCL3, BCL3, CEACAM16-AS1, BCL3, BCL3, CEACAM16-AS1, BCL3, BCL3, BCL3, BCL3, BCL3, BCL3, BCL3, BCL3, CBLC, CBLC, CBLC, CBLC, BCAM, BCAM, BCAM, BCAM, BCAM, NECTIN2, NECTIN2, BCAM, NECTIN2, BCAM, NECTIN2, BCAM, NECTIN2, NECTIN2, NECTIN2, NECTIN2, BCAM, NECTIN2, BCAM, NECTIN2, NECTIN2, NECTIN2, NECTIN2, BCAM, NECTIN2, NECTIN2, NECTIN2, NECTIN2, NECTIN2, NECTIN2, NECTIN2, NECTIN2, NECTIN2, NECTIN2, NECTIN2, NECTIN2, NECTIN2, NECTIN2, NECTIN2, NECTIN2, NECTIN2, NECTIN2, NECTIN2, NECTIN2, NECTIN2, NECTIN2, NECTIN2, NECTIN2, NECTIN2, NECTIN2, NECTIN2, NECTIN2, NECTIN2, NECTIN2, NECTIN2, NECTIN2, NECTIN2, NECTIN2, NECTIN2, NECTIN2, NECTIN2, NECTIN2, NECTIN2, NECTIN2, NECTIN2, NECTIN2, TOMM40, TOMM40, TOMM40, TOMM40, TOMM40, TOMM40, TOMM40, TOMM40, TOMM40, TOMM40, TOMM40, TOMM40, TOMM40, TOMM40, TOMM40, TOMM40, TOMM40, TOMM40, TOMM40, TOMM40, TOMM40, TOMM40, APOE, APOE, APOE, APOE, APOE, APOE, APOE, APOE, APOE, APOE, APOE, APOE, APOE, APOC1, APOC1, APOE, APOC1, APOC1, APOC1P1, APOC1P1, APOC1, APOC1, APOC1P1, APOC1, APOC1, APOC1P1, APOC4, APOC1P1, APOC1P1, APOC1P1, APOC1P1, APOC4, APOC4-APOC2, APOC2, APOC4-APOC2, CLPTM1, CLPTM1, CLPTM1, CLPTM1, CLPTM1, CLPTM1, CLPTM1, CLPTM1, RELB, RELB, RELB, RELB, RELB, RELB, CLASRP, CLASRP, CLASRP, GEMIN7-AS1, GEMIN7-AS1, GEMIN7-AS1, MARK4, MARK4, GEMIN7-AS1, MARK4, PPP1R37, PPP1R37, MARK4, MARK4, PPP1R37, MARK4, MARK4, NKPD1, MARK4, MARK4, MARK4, BLOC1S3, BLOC1S3, MARK4, MARK4, MARK4, MARK4, MARK4, EXOC3L2, MARK4, MARK4, RPS16P9, MEIOSIN, PPP5D1, BICRA, FAM83E, MAMSTR, VRK3, CD33, SIGLEC22P, CD33
19:45412955	rs1081105	0.11299	169	7.32257e+09	00:05:00	C	A	19	45412955	C	A	downstream	APOE	dist=303	APOE	dist=303	FALSE	TRUE	FALSE	TRUE	known	876	621	170	34	226	rs123187	RPS16P9	NA		85266	TRUE	rs2061333, rs80257887, rs75161053, rs73046410, rs118104581, rs11083742, rs846876, rs11083743, rs846858, rs11670070, rs539159088, rs10426401, rs56261258, rs203709, rs142034848, rs2919845, rs2965156, rs76670936, rs111358663, rs2965162, rs73035597, rs2965163, rs12150984, rs2965164, rs11881756, rs79638902, rs73037426, rs111740474, rs150820726, rs7254776, rs62117160, rs186110295, rs55923289, rs2927437, rs2927439, rs4803748, rs4803750, rs12459810, rs2965169, rs10401176, rs8100197, rs8103315, rs62117205, rs114036675, rs112450640, rs2889414, rs148933445, rs2967668, rs140824606, rs28399657, rs1135062, rs142092405, rs28399637, rs28399664, rs10405693, rs10412413, rs58826447, rs10402271, rs78986976, rs547509922, rs112262807, rs4803760, rs56394238, rs10407439, rs1466435, rs55840414, rs2972562, rs111371860, rs148601586, rs11668738, rs10426423, rs77241309, rs41289512, rs1871047, rs12974942, rs4802240, rs11666329, rs2972558, rs4803764, rs2927468, rs143459034, rs375972689, rs8112526, rs440277, rs365653, rs12978931, rs138607350, rs146275714, rs183427010, rs3112440, rs419010, rs41290100, rs519113, rs393584, rs41290108, rs11665676, rs412776, rs73050293, rs150639620, rs6859, rs41290120, rs406456, rs3852860, rs11669338, rs71171301, rs406315, rs79701229, rs144261139, rs283810, rs283811, rs283813, rs283814, rs283815, rs6857, rs117310449, rs561654715, rs76692773, rs71352238, rs157580, rs2075650, rs157582, rs59007384, rs77301115, rs11668327, rs61679753, rs8106922, rs35568738, rs1160985, rs760136, rs1160984, rs142412517, rs394819, rs405697, rs141864196, rs10119, rs7259620, rs449647, rs769446, rs405509, rs440446, rs769449, rs769450, rs769452, rs429358, rs7412, rs1081105, rs1081106, rs439401, rs138235833, rs483082, rs59325138, rs584007, rs12691088, rs3925681, rs56131196, rs157591, rs144311893, rs157595, rs141622900, rs71352239, rs60049679, rs8106813, rs7254133, rs141441332, rs4263041, rs73045691, rs35336243, rs10409808, rs12721109, rs9304644, rs4803774, rs7254723, rs204907, rs116949436, rs576651896, rs204480, rs57270598, rs11672748, rs2376866, rs117612135, rs35194062, rs35194383, rs34874378, rs112380717, rs114248186, rs76856627, rs112481437, rs147188206, rs60239918, rs183321458, rs7251911, rs8100183, rs78620885, rs9653111, rs138137383, rs12461065, rs145903417, rs17643262, rs10408847, rs536518226, rs74846209, rs28469095, rs10421247, rs192775394, rs12463049, rs111243475, rs149495476, rs620807, rs595290, rs73566293, rs12461144, rs346757, rs346758, rs346763, rs62118504, rs11667829, rs123187, rs76320948, rs7260181, rs191404864, rs433852, rs2452170, rs3745495, rs3826656, rs3865444, rs1354106	ZNF225, CEACAM20, CEACAM22P, CEACAM22P, CEACAM22P, CEACAM22P, CEACAM22P, IGSF23, IGSF23, IGSF23, CEACAM16-AS1, CEACAM16-AS1, PVR, CEACAM16-AS1, CEACAM19, CEACAM19, CEACAM16-AS1, CEACAM16-AS1, CEACAM16-AS1, CEACAM16-AS1, CEACAM16-AS1, CEACAM16-AS1, CEACAM16-AS1, CEACAM16-AS1, CEACAM16-AS1, CEACAM16-AS1, CEACAM16-AS1, CEACAM16-AS1, CEACAM16-AS1, CEACAM16-AS1, BCL3, BCL3, CEACAM16-AS1, BCL3, BCL3, CEACAM16-AS1, BCL3, BCL3, BCL3, BCL3, BCL3, BCL3, BCL3, BCL3, CBLC, CBLC, CBLC, CBLC, BCAM, BCAM, BCAM, BCAM, BCAM, NECTIN2, NECTIN2, BCAM, NECTIN2, BCAM, NECTIN2, BCAM, NECTIN2, NECTIN2, NECTIN2, NECTIN2, BCAM, NECTIN2, BCAM, NECTIN2, NECTIN2, NECTIN2, NECTIN2, BCAM, NECTIN2, NECTIN2, NECTIN2, NECTIN2, NECTIN2, NECTIN2, NECTIN2, NECTIN2, NECTIN2, NECTIN2, NECTIN2, NECTIN2, NECTIN2, NECTIN2, NECTIN2, NECTIN2, NECTIN2, NECTIN2, NECTIN2, NECTIN2, NECTIN2, NECTIN2, NECTIN2, NECTIN2, NECTIN2, NECTIN2, NECTIN2, NECTIN2, NECTIN2, NECTIN2, NECTIN2, NECTIN2, NECTIN2, NECTIN2, NECTIN2, NECTIN2, NECTIN2, NECTIN2, NECTIN2, NECTIN2, NECTIN2, NECTIN2, TOMM40, TOMM40, TOMM40, TOMM40, TOMM40, TOMM40, TOMM40, TOMM40, TOMM40, TOMM40, TOMM40, TOMM40, TOMM40, TOMM40, TOMM40, TOMM40, TOMM40, TOMM40, TOMM40, TOMM40, TOMM40, TOMM40, APOE, APOE, APOE, APOE, APOE, APOE, APOE, APOE, APOE, APOE, APOE, APOE, APOE, APOC1, APOC1, APOE, APOC1, APOC1, APOC1P1, APOC1P1, APOC1, APOC1, APOC1P1, APOC1, APOC1, APOC1P1, APOC4, APOC1P1, APOC1P1, APOC1P1, APOC1P1, APOC4, APOC4-APOC2, APOC2, APOC4-APOC2, CLPTM1, CLPTM1, CLPTM1, CLPTM1, CLPTM1, CLPTM1, CLPTM1, CLPTM1, RELB, RELB, RELB, RELB, RELB, RELB, CLASRP, CLASRP, CLASRP, GEMIN7-AS1, GEMIN7-AS1, GEMIN7-AS1, MARK4, MARK4, GEMIN7-AS1, MARK4, PPP1R37, PPP1R37, MARK4, MARK4, PPP1R37, MARK4, MARK4, NKPD1, MARK4, MARK4, MARK4, BLOC1S3, BLOC1S3, MARK4, MARK4, MARK4, MARK4, MARK4, EXOC3L2, MARK4, MARK4, RPS16P9, MEIOSIN, PPP5D1, BICRA, FAM83E, MAMSTR, VRK3, CD33, SIGLEC22P, CD33
19:45413576	rs75627662	0.20099	148	6.82568e+08	00:05:00	T	C	19	45413576	T	C	downstream	APOE	dist=924	APOE	dist=924	FALSE	TRUE	FALSE	TRUE	known	621	621	170	34	226	rs123187	RPS16P9	NA		85887	TRUE	rs2061333, rs80257887, rs75161053, rs73046410, rs118104581, rs11083742, rs846876, rs11083743, rs846858, rs11670070, rs539159088, rs10426401, rs56261258, rs203709, rs142034848, rs2919845, rs2965156, rs76670936, rs111358663, rs2965162, rs73035597, rs2965163, rs12150984, rs2965164, rs11881756, rs79638902, rs73037426, rs111740474, rs150820726, rs7254776, rs62117160, rs186110295, rs55923289, rs2927437, rs2927439, rs4803748, rs4803750, rs12459810, rs2965169, rs10401176, rs8100197, rs8103315, rs62117205, rs114036675, rs112450640, rs2889414, rs148933445, rs2967668, rs140824606, rs28399657, rs1135062, rs142092405, rs28399637, rs28399664, rs10405693, rs10412413, rs58826447, rs10402271, rs78986976, rs547509922, rs112262807, rs4803760, rs56394238, rs10407439, rs1466435, rs55840414, rs2972562, rs111371860, rs148601586, rs11668738, rs10426423, rs77241309, rs41289512, rs1871047, rs12974942, rs4802240, rs11666329, rs2972558, rs4803764, rs2927468, rs143459034, rs375972689, rs8112526, rs440277, rs365653, rs12978931, rs138607350, rs146275714, rs183427010, rs3112440, rs419010, rs41290100, rs519113, rs393584, rs41290108, rs11665676, rs412776, rs73050293, rs150639620, rs6859, rs41290120, rs406456, rs3852860, rs11669338, rs71171301, rs406315, rs79701229, rs144261139, rs283810, rs283811, rs283813, rs283814, rs283815, rs6857, rs117310449, rs561654715, rs76692773, rs71352238, rs157580, rs2075650, rs157582, rs59007384, rs77301115, rs11668327, rs61679753, rs8106922, rs35568738, rs1160985, rs760136, rs1160984, rs142412517, rs394819, rs405697, rs141864196, rs10119, rs7259620, rs449647, rs769446, rs405509, rs440446, rs769449, rs769450, rs769452, rs429358, rs7412, rs1081105, rs1081106, rs439401, rs138235833, rs483082, rs59325138, rs584007, rs12691088, rs3925681, rs56131196, rs157591, rs144311893, rs157595, rs141622900, rs71352239, rs60049679, rs8106813, rs7254133, rs141441332, rs4263041, rs73045691, rs35336243, rs10409808, rs12721109, rs9304644, rs4803774, rs7254723, rs204907, rs116949436, rs576651896, rs204480, rs57270598, rs11672748, rs2376866, rs117612135, rs35194062, rs35194383, rs34874378, rs112380717, rs114248186, rs76856627, rs112481437, rs147188206, rs60239918, rs183321458, rs7251911, rs8100183, rs78620885, rs9653111, rs138137383, rs12461065, rs145903417, rs17643262, rs10408847, rs536518226, rs74846209, rs28469095, rs10421247, rs192775394, rs12463049, rs111243475, rs149495476, rs620807, rs595290, rs73566293, rs12461144, rs346757, rs346758, rs346763, rs62118504, rs11667829, rs123187, rs76320948, rs7260181, rs191404864, rs433852, rs2452170, rs3745495, rs3826656, rs3865444, rs1354106	ZNF225, CEACAM20, CEACAM22P, CEACAM22P, CEACAM22P, CEACAM22P, CEACAM22P, IGSF23, IGSF23, IGSF23, CEACAM16-AS1, CEACAM16-AS1, PVR, CEACAM16-AS1, CEACAM19, CEACAM19, CEACAM16-AS1, CEACAM16-AS1, CEACAM16-AS1, CEACAM16-AS1, CEACAM16-AS1, CEACAM16-AS1, CEACAM16-AS1, CEACAM16-AS1, CEACAM16-AS1, CEACAM16-AS1, CEACAM16-AS1, CEACAM16-AS1, CEACAM16-AS1, CEACAM16-AS1, BCL3, BCL3, CEACAM16-AS1, BCL3, BCL3, CEACAM16-AS1, BCL3, BCL3, BCL3, BCL3, BCL3, BCL3, BCL3, BCL3, CBLC, CBLC, CBLC, CBLC, BCAM, BCAM, BCAM, BCAM, BCAM, NECTIN2, NECTIN2, BCAM, NECTIN2, BCAM, NECTIN2, BCAM, NECTIN2, NECTIN2, NECTIN2, NECTIN2, BCAM, NECTIN2, BCAM, NECTIN2, NECTIN2, NECTIN2, NECTIN2, BCAM, NECTIN2, NECTIN2, NECTIN2, NECTIN2, NECTIN2, NECTIN2, NECTIN2, NECTIN2, NECTIN2, NECTIN2, NECTIN2, NECTIN2, NECTIN2, NECTIN2, NECTIN2, NECTIN2, NECTIN2, NECTIN2, NECTIN2, NECTIN2, NECTIN2, NECTIN2, NECTIN2, NECTIN2, NECTIN2, NECTIN2, NECTIN2, NECTIN2, NECTIN2, NECTIN2, NECTIN2, NECTIN2, NECTIN2, NECTIN2, NECTIN2, NECTIN2, NECTIN2, NECTIN2, NECTIN2, NECTIN2, NECTIN2, NECTIN2, TOMM40, TOMM40, TOMM40, TOMM40, TOMM40, TOMM40, TOMM40, TOMM40, TOMM40, TOMM40, TOMM40, TOMM40, TOMM40, TOMM40, TOMM40, TOMM40, TOMM40, TOMM40, TOMM40, TOMM40, TOMM40, TOMM40, APOE, APOE, APOE, APOE, APOE, APOE, APOE, APOE, APOE, APOE, APOE, APOE, APOE, APOC1, APOC1, APOE, APOC1, APOC1, APOC1P1, APOC1P1, APOC1, APOC1, APOC1P1, APOC1, APOC1, APOC1P1, APOC4, APOC1P1, APOC1P1, APOC1P1, APOC1P1, APOC4, APOC4-APOC2, APOC2, APOC4-APOC2, CLPTM1, CLPTM1, CLPTM1, CLPTM1, CLPTM1, CLPTM1, CLPTM1, CLPTM1, RELB, RELB, RELB, RELB, RELB, RELB, CLASRP, CLASRP, CLASRP, GEMIN7-AS1, GEMIN7-AS1, GEMIN7-AS1, MARK4, MARK4, GEMIN7-AS1, MARK4, PPP1R37, PPP1R37, MARK4, MARK4, PPP1R37, MARK4, MARK4, NKPD1, MARK4, MARK4, MARK4, BLOC1S3, BLOC1S3, MARK4, MARK4, MARK4, MARK4, MARK4, EXOC3L2, MARK4, MARK4, RPS16P9, MEIOSIN, PPP5D1, BICRA, FAM83E, MAMSTR, VRK3, CD33, SIGLEC22P, CD33
19:45415713	rs10414043	70442	3062	0.643929	00:05:00	A	G	19	45415713	A	G	intergenic	APOE;APOC1	dist=3061;dist=1869	APOC1	1869	FALSE	TRUE	FALSE	TRUE	known	2137	222	170	34	226	rs123187	RPS16P9	NA		88024	TRUE	rs2061333, rs80257887, rs75161053, rs73046410, rs118104581, rs11083742, rs846876, rs11083743, rs846858, rs11670070, rs539159088, rs10426401, rs56261258, rs203709, rs142034848, rs2919845, rs2965156, rs76670936, rs111358663, rs2965162, rs73035597, rs2965163, rs12150984, rs2965164, rs11881756, rs79638902, rs73037426, rs111740474, rs150820726, rs7254776, rs62117160, rs186110295, rs55923289, rs2927437, rs2927439, rs4803748, rs4803750, rs12459810, rs2965169, rs10401176, rs8100197, rs8103315, rs62117205, rs114036675, rs112450640, rs2889414, rs148933445, rs2967668, rs140824606, rs28399657, rs1135062, rs142092405, rs28399637, rs28399664, rs10405693, rs10412413, rs58826447, rs10402271, rs78986976, rs547509922, rs112262807, rs4803760, rs56394238, rs10407439, rs1466435, rs55840414, rs2972562, rs111371860, rs148601586, rs11668738, rs10426423, rs77241309, rs41289512, rs1871047, rs12974942, rs4802240, rs11666329, rs2972558, rs4803764, rs2927468, rs143459034, rs375972689, rs8112526, rs440277, rs365653, rs12978931, rs138607350, rs146275714, rs183427010, rs3112440, rs419010, rs41290100, rs519113, rs393584, rs41290108, rs11665676, rs412776, rs73050293, rs150639620, rs6859, rs41290120, rs406456, rs3852860, rs11669338, rs71171301, rs406315, rs79701229, rs144261139, rs283810, rs283811, rs283813, rs283814, rs283815, rs6857, rs117310449, rs561654715, rs76692773, rs71352238, rs157580, rs2075650, rs157582, rs59007384, rs77301115, rs11668327, rs61679753, rs8106922, rs35568738, rs1160985, rs760136, rs1160984, rs142412517, rs394819, rs405697, rs141864196, rs10119, rs7259620, rs449647, rs769446, rs405509, rs440446, rs769449, rs769450, rs769452, rs429358, rs7412, rs1081105, rs1081106, rs439401, rs138235833, rs483082, rs59325138, rs584007, rs12691088, rs3925681, rs56131196, rs157591, rs144311893, rs157595, rs141622900, rs71352239, rs60049679, rs8106813, rs7254133, rs141441332, rs4263041, rs73045691, rs35336243, rs10409808, rs12721109, rs9304644, rs4803774, rs7254723, rs204907, rs116949436, rs576651896, rs204480, rs57270598, rs11672748, rs2376866, rs117612135, rs35194062, rs35194383, rs34874378, rs112380717, rs114248186, rs76856627, rs112481437, rs147188206, rs60239918, rs183321458, rs7251911, rs8100183, rs78620885, rs9653111, rs138137383, rs12461065, rs145903417, rs17643262, rs10408847, rs536518226, rs74846209, rs28469095, rs10421247, rs192775394, rs12463049, rs111243475, rs149495476, rs620807, rs595290, rs73566293, rs12461144, rs346757, rs346758, rs346763, rs62118504, rs11667829, rs123187, rs76320948, rs7260181, rs191404864, rs433852, rs2452170, rs3745495, rs3826656, rs3865444, rs1354106	ZNF225, CEACAM20, CEACAM22P, CEACAM22P, CEACAM22P, CEACAM22P, CEACAM22P, IGSF23, IGSF23, IGSF23, CEACAM16-AS1, CEACAM16-AS1, PVR, CEACAM16-AS1, CEACAM19, CEACAM19, CEACAM16-AS1, CEACAM16-AS1, CEACAM16-AS1, CEACAM16-AS1, CEACAM16-AS1, CEACAM16-AS1, CEACAM16-AS1, CEACAM16-AS1, CEACAM16-AS1, CEACAM16-AS1, CEACAM16-AS1, CEACAM16-AS1, CEACAM16-AS1, CEACAM16-AS1, BCL3, BCL3, CEACAM16-AS1, BCL3, BCL3, CEACAM16-AS1, BCL3, BCL3, BCL3, BCL3, BCL3, BCL3, BCL3, BCL3, CBLC, CBLC, CBLC, CBLC, BCAM, BCAM, BCAM, BCAM, BCAM, NECTIN2, NECTIN2, BCAM, NECTIN2, BCAM, NECTIN2, BCAM, NECTIN2, NECTIN2, NECTIN2, NECTIN2, BCAM, NECTIN2, BCAM, NECTIN2, NECTIN2, NECTIN2, NECTIN2, BCAM, NECTIN2, NECTIN2, NECTIN2, NECTIN2, NECTIN2, NECTIN2, NECTIN2, NECTIN2, NECTIN2, NECTIN2, NECTIN2, NECTIN2, NECTIN2, NECTIN2, NECTIN2, NECTIN2, NECTIN2, NECTIN2, NECTIN2, NECTIN2, NECTIN2, NECTIN2, NECTIN2, NECTIN2, NECTIN2, NECTIN2, NECTIN2, NECTIN2, NECTIN2, NECTIN2, NECTIN2, NECTIN2, NECTIN2, NECTIN2, NECTIN2, NECTIN2, NECTIN2, NECTIN2, NECTIN2, NECTIN2, NECTIN2, NECTIN2, TOMM40, TOMM40, TOMM40, TOMM40, TOMM40, TOMM40, TOMM40, TOMM40, TOMM40, TOMM40, TOMM40, TOMM40, TOMM40, TOMM40, TOMM40, TOMM40, TOMM40, TOMM40, TOMM40, TOMM40, TOMM40, TOMM40, APOE, APOE, APOE, APOE, APOE, APOE, APOE, APOE, APOE, APOE, APOE, APOE, APOE, APOC1, APOC1, APOE, APOC1, APOC1, APOC1P1, APOC1P1, APOC1, APOC1, APOC1P1, APOC1, APOC1, APOC1P1, APOC4, APOC1P1, APOC1P1, APOC1P1, APOC1P1, APOC4, APOC4-APOC2, APOC2, APOC4-APOC2, CLPTM1, CLPTM1, CLPTM1, CLPTM1, CLPTM1, CLPTM1, CLPTM1, CLPTM1, RELB, RELB, RELB, RELB, RELB, RELB, CLASRP, CLASRP, CLASRP, GEMIN7-AS1, GEMIN7-AS1, GEMIN7-AS1, MARK4, MARK4, GEMIN7-AS1, MARK4, PPP1R37, PPP1R37, MARK4, MARK4, PPP1R37, MARK4, MARK4, NKPD1, MARK4, MARK4, MARK4, BLOC1S3, BLOC1S3, MARK4, MARK4, MARK4, MARK4, MARK4, EXOC3L2, MARK4, MARK4, RPS16P9, MEIOSIN, PPP5D1, BICRA, FAM83E, MAMSTR, VRK3, CD33, SIGLEC22P, CD33
19:45415935	rs7256200	64947	2900	1.17684	00:05:00	T	G	19	45415935	T	G	intergenic	APOE;APOC1	dist=3283;dist=1647	APOC1	1647	FALSE	TRUE	FALSE	TRUE	known	222	222	170	34	226	rs123187	RPS16P9	NA		88246	TRUE	rs2061333, rs80257887, rs75161053, rs73046410, rs118104581, rs11083742, rs846876, rs11083743, rs846858, rs11670070, rs539159088, rs10426401, rs56261258, rs203709, rs142034848, rs2919845, rs2965156, rs76670936, rs111358663, rs2965162, rs73035597, rs2965163, rs12150984, rs2965164, rs11881756, rs79638902, rs73037426, rs111740474, rs150820726, rs7254776, rs62117160, rs186110295, rs55923289, rs2927437, rs2927439, rs4803748, rs4803750, rs12459810, rs2965169, rs10401176, rs8100197, rs8103315, rs62117205, rs114036675, rs112450640, rs2889414, rs148933445, rs2967668, rs140824606, rs28399657, rs1135062, rs142092405, rs28399637, rs28399664, rs10405693, rs10412413, rs58826447, rs10402271, rs78986976, rs547509922, rs112262807, rs4803760, rs56394238, rs10407439, rs1466435, rs55840414, rs2972562, rs111371860, rs148601586, rs11668738, rs10426423, rs77241309, rs41289512, rs1871047, rs12974942, rs4802240, rs11666329, rs2972558, rs4803764, rs2927468, rs143459034, rs375972689, rs8112526, rs440277, rs365653, rs12978931, rs138607350, rs146275714, rs183427010, rs3112440, rs419010, rs41290100, rs519113, rs393584, rs41290108, rs11665676, rs412776, rs73050293, rs150639620, rs6859, rs41290120, rs406456, rs3852860, rs11669338, rs71171301, rs406315, rs79701229, rs144261139, rs283810, rs283811, rs283813, rs283814, rs283815, rs6857, rs117310449, rs561654715, rs76692773, rs71352238, rs157580, rs2075650, rs157582, rs59007384, rs77301115, rs11668327, rs61679753, rs8106922, rs35568738, rs1160985, rs760136, rs1160984, rs142412517, rs394819, rs405697, rs141864196, rs10119, rs7259620, rs449647, rs769446, rs405509, rs440446, rs769449, rs769450, rs769452, rs429358, rs7412, rs1081105, rs1081106, rs439401, rs138235833, rs483082, rs59325138, rs584007, rs12691088, rs3925681, rs56131196, rs157591, rs144311893, rs157595, rs141622900, rs71352239, rs60049679, rs8106813, rs7254133, rs141441332, rs4263041, rs73045691, rs35336243, rs10409808, rs12721109, rs9304644, rs4803774, rs7254723, rs204907, rs116949436, rs576651896, rs204480, rs57270598, rs11672748, rs2376866, rs117612135, rs35194062, rs35194383, rs34874378, rs112380717, rs114248186, rs76856627, rs112481437, rs147188206, rs60239918, rs183321458, rs7251911, rs8100183, rs78620885, rs9653111, rs138137383, rs12461065, rs145903417, rs17643262, rs10408847, rs536518226, rs74846209, rs28469095, rs10421247, rs192775394, rs12463049, rs111243475, rs149495476, rs620807, rs595290, rs73566293, rs12461144, rs346757, rs346758, rs346763, rs62118504, rs11667829, rs123187, rs76320948, rs7260181, rs191404864, rs433852, rs2452170, rs3745495, rs3826656, rs3865444, rs1354106	ZNF225, CEACAM20, CEACAM22P, CEACAM22P, CEACAM22P, CEACAM22P, CEACAM22P, IGSF23, IGSF23, IGSF23, CEACAM16-AS1, CEACAM16-AS1, PVR, CEACAM16-AS1, CEACAM19, CEACAM19, CEACAM16-AS1, CEACAM16-AS1, CEACAM16-AS1, CEACAM16-AS1, CEACAM16-AS1, CEACAM16-AS1, CEACAM16-AS1, CEACAM16-AS1, CEACAM16-AS1, CEACAM16-AS1, CEACAM16-AS1, CEACAM16-AS1, CEACAM16-AS1, CEACAM16-AS1, BCL3, BCL3, CEACAM16-AS1, BCL3, BCL3, CEACAM16-AS1, BCL3, BCL3, BCL3, BCL3, BCL3, BCL3, BCL3, BCL3, CBLC, CBLC, CBLC, CBLC, BCAM, BCAM, BCAM, BCAM, BCAM, NECTIN2, NECTIN2, BCAM, NECTIN2, BCAM, NECTIN2, BCAM, NECTIN2, NECTIN2, NECTIN2, NECTIN2, BCAM, NECTIN2, BCAM, NECTIN2, NECTIN2, NECTIN2, NECTIN2, BCAM, NECTIN2, NECTIN2, NECTIN2, NECTIN2, NECTIN2, NECTIN2, NECTIN2, NECTIN2, NECTIN2, NECTIN2, NECTIN2, NECTIN2, NECTIN2, NECTIN2, NECTIN2, NECTIN2, NECTIN2, NECTIN2, NECTIN2, NECTIN2, NECTIN2, NECTIN2, NECTIN2, NECTIN2, NECTIN2, NECTIN2, NECTIN2, NECTIN2, NECTIN2, NECTIN2, NECTIN2, NECTIN2, NECTIN2, NECTIN2, NECTIN2, NECTIN2, NECTIN2, NECTIN2, NECTIN2, NECTIN2, NECTIN2, NECTIN2, TOMM40, TOMM40, TOMM40, TOMM40, TOMM40, TOMM40, TOMM40, TOMM40, TOMM40, TOMM40, TOMM40, TOMM40, TOMM40, TOMM40, TOMM40, TOMM40, TOMM40, TOMM40, TOMM40, TOMM40, TOMM40, TOMM40, APOE, APOE, APOE, APOE, APOE, APOE, APOE, APOE, APOE, APOE, APOE, APOE, APOE, APOC1, APOC1, APOE, APOC1, APOC1, APOC1P1, APOC1P1, APOC1, APOC1, APOC1P1, APOC1, APOC1, APOC1P1, APOC4, APOC1P1, APOC1P1, APOC1P1, APOC1P1, APOC4, APOC4-APOC2, APOC2, APOC4-APOC2, CLPTM1, CLPTM1, CLPTM1, CLPTM1, CLPTM1, CLPTM1, CLPTM1, CLPTM1, RELB, RELB, RELB, RELB, RELB, RELB, CLASRP, CLASRP, CLASRP, GEMIN7-AS1, GEMIN7-AS1, GEMIN7-AS1, MARK4, MARK4, GEMIN7-AS1, MARK4, PPP1R37, PPP1R37, MARK4, MARK4, PPP1R37, MARK4, MARK4, NKPD1, MARK4, MARK4, MARK4, BLOC1S3, BLOC1S3, MARK4, MARK4, MARK4, MARK4, MARK4, EXOC3L2, MARK4, MARK4, RPS16P9, MEIOSIN, PPP5D1, BICRA, FAM83E, MAMSTR, VRK3, CD33, SIGLEC22P, CD33
19:45416178	rs483082	0.37942	248	3.62615e+07	00:05:00	T	G	19	45416178	T	G	intergenic	APOE;APOC1	dist=3526;dist=1404	APOC1	1404	FALSE	TRUE	FALSE	TRUE	known	243	243	170	34	226	rs123187	RPS16P9	NA		88489	TRUE	rs2061333, rs80257887, rs75161053, rs73046410, rs118104581, rs11083742, rs846876, rs11083743, rs846858, rs11670070, rs539159088, rs10426401, rs56261258, rs203709, rs142034848, rs2919845, rs2965156, rs76670936, rs111358663, rs2965162, rs73035597, rs2965163, rs12150984, rs2965164, rs11881756, rs79638902, rs73037426, rs111740474, rs150820726, rs7254776, rs62117160, rs186110295, rs55923289, rs2927437, rs2927439, rs4803748, rs4803750, rs12459810, rs2965169, rs10401176, rs8100197, rs8103315, rs62117205, rs114036675, rs112450640, rs2889414, rs148933445, rs2967668, rs140824606, rs28399657, rs1135062, rs142092405, rs28399637, rs28399664, rs10405693, rs10412413, rs58826447, rs10402271, rs78986976, rs547509922, rs112262807, rs4803760, rs56394238, rs10407439, rs1466435, rs55840414, rs2972562, rs111371860, rs148601586, rs11668738, rs10426423, rs77241309, rs41289512, rs1871047, rs12974942, rs4802240, rs11666329, rs2972558, rs4803764, rs2927468, rs143459034, rs375972689, rs8112526, rs440277, rs365653, rs12978931, rs138607350, rs146275714, rs183427010, rs3112440, rs419010, rs41290100, rs519113, rs393584, rs41290108, rs11665676, rs412776, rs73050293, rs150639620, rs6859, rs41290120, rs406456, rs3852860, rs11669338, rs71171301, rs406315, rs79701229, rs144261139, rs283810, rs283811, rs283813, rs283814, rs283815, rs6857, rs117310449, rs561654715, rs76692773, rs71352238, rs157580, rs2075650, rs157582, rs59007384, rs77301115, rs11668327, rs61679753, rs8106922, rs35568738, rs1160985, rs760136, rs1160984, rs142412517, rs394819, rs405697, rs141864196, rs10119, rs7259620, rs449647, rs769446, rs405509, rs440446, rs769449, rs769450, rs769452, rs429358, rs7412, rs1081105, rs1081106, rs439401, rs138235833, rs483082, rs59325138, rs584007, rs12691088, rs3925681, rs56131196, rs157591, rs144311893, rs157595, rs141622900, rs71352239, rs60049679, rs8106813, rs7254133, rs141441332, rs4263041, rs73045691, rs35336243, rs10409808, rs12721109, rs9304644, rs4803774, rs7254723, rs204907, rs116949436, rs576651896, rs204480, rs57270598, rs11672748, rs2376866, rs117612135, rs35194062, rs35194383, rs34874378, rs112380717, rs114248186, rs76856627, rs112481437, rs147188206, rs60239918, rs183321458, rs7251911, rs8100183, rs78620885, rs9653111, rs138137383, rs12461065, rs145903417, rs17643262, rs10408847, rs536518226, rs74846209, rs28469095, rs10421247, rs192775394, rs12463049, rs111243475, rs149495476, rs620807, rs595290, rs73566293, rs12461144, rs346757, rs346758, rs346763, rs62118504, rs11667829, rs123187, rs76320948, rs7260181, rs191404864, rs433852, rs2452170, rs3745495, rs3826656, rs3865444, rs1354106	ZNF225, CEACAM20, CEACAM22P, CEACAM22P, CEACAM22P, CEACAM22P, CEACAM22P, IGSF23, IGSF23, IGSF23, CEACAM16-AS1, CEACAM16-AS1, PVR, CEACAM16-AS1, CEACAM19, CEACAM19, CEACAM16-AS1, CEACAM16-AS1, CEACAM16-AS1, CEACAM16-AS1, CEACAM16-AS1, CEACAM16-AS1, CEACAM16-AS1, CEACAM16-AS1, CEACAM16-AS1, CEACAM16-AS1, CEACAM16-AS1, CEACAM16-AS1, CEACAM16-AS1, CEACAM16-AS1, BCL3, BCL3, CEACAM16-AS1, BCL3, BCL3, CEACAM16-AS1, BCL3, BCL3, BCL3, BCL3, BCL3, BCL3, BCL3, BCL3, CBLC, CBLC, CBLC, CBLC, BCAM, BCAM, BCAM, BCAM, BCAM, NECTIN2, NECTIN2, BCAM, NECTIN2, BCAM, NECTIN2, BCAM, NECTIN2, NECTIN2, NECTIN2, NECTIN2, BCAM, NECTIN2, BCAM, NECTIN2, NECTIN2, NECTIN2, NECTIN2, BCAM, NECTIN2, NECTIN2, NECTIN2, NECTIN2, NECTIN2, NECTIN2, NECTIN2, NECTIN2, NECTIN2, NECTIN2, NECTIN2, NECTIN2, NECTIN2, NECTIN2, NECTIN2, NECTIN2, NECTIN2, NECTIN2, NECTIN2, NECTIN2, NECTIN2, NECTIN2, NECTIN2, NECTIN2, NECTIN2, NECTIN2, NECTIN2, NECTIN2, NECTIN2, NECTIN2, NECTIN2, NECTIN2, NECTIN2, NECTIN2, NECTIN2, NECTIN2, NECTIN2, NECTIN2, NECTIN2, NECTIN2, NECTIN2, NECTIN2, TOMM40, TOMM40, TOMM40, TOMM40, TOMM40, TOMM40, TOMM40, TOMM40, TOMM40, TOMM40, TOMM40, TOMM40, TOMM40, TOMM40, TOMM40, TOMM40, TOMM40, TOMM40, TOMM40, TOMM40, TOMM40, TOMM40, APOE, APOE, APOE, APOE, APOE, APOE, APOE, APOE, APOE, APOE, APOE, APOE, APOE, APOC1, APOC1, APOE, APOC1, APOC1, APOC1P1, APOC1P1, APOC1, APOC1, APOC1P1, APOC1, APOC1, APOC1P1, APOC4, APOC1P1, APOC1P1, APOC1P1, APOC1P1, APOC4, APOC4-APOC2, APOC2, APOC4-APOC2, CLPTM1, CLPTM1, CLPTM1, CLPTM1, CLPTM1, CLPTM1, CLPTM1, CLPTM1, RELB, RELB, RELB, RELB, RELB, RELB, CLASRP, CLASRP, CLASRP, GEMIN7-AS1, GEMIN7-AS1, GEMIN7-AS1, MARK4, MARK4, GEMIN7-AS1, MARK4, PPP1R37, PPP1R37, MARK4, MARK4, PPP1R37, MARK4, MARK4, NKPD1, MARK4, MARK4, MARK4, BLOC1S3, BLOC1S3, MARK4, MARK4, MARK4, MARK4, MARK4, EXOC3L2, MARK4, MARK4, RPS16P9, MEIOSIN, PPP5D1, BICRA, FAM83E, MAMSTR, VRK3, CD33, SIGLEC22P, CD33
19:45417638	rs34954997	0.33673	220	6.45638e+07	00:05:00	CTTCG	C	19	45417638	CTTCG	C	.	.	.	None	None	FALSE	FALSE	FALSE	FALSE	novel	1460	1152	170	34	226	rs123187	RPS16P9	NA		89949	TRUE	rs2061333, rs80257887, rs75161053, rs73046410, rs118104581, rs11083742, rs846876, rs11083743, rs846858, rs11670070, rs539159088, rs10426401, rs56261258, rs203709, rs142034848, rs2919845, rs2965156, rs76670936, rs111358663, rs2965162, rs73035597, rs2965163, rs12150984, rs2965164, rs11881756, rs79638902, rs73037426, rs111740474, rs150820726, rs7254776, rs62117160, rs186110295, rs55923289, rs2927437, rs2927439, rs4803748, rs4803750, rs12459810, rs2965169, rs10401176, rs8100197, rs8103315, rs62117205, rs114036675, rs112450640, rs2889414, rs148933445, rs2967668, rs140824606, rs28399657, rs1135062, rs142092405, rs28399637, rs28399664, rs10405693, rs10412413, rs58826447, rs10402271, rs78986976, rs547509922, rs112262807, rs4803760, rs56394238, rs10407439, rs1466435, rs55840414, rs2972562, rs111371860, rs148601586, rs11668738, rs10426423, rs77241309, rs41289512, rs1871047, rs12974942, rs4802240, rs11666329, rs2972558, rs4803764, rs2927468, rs143459034, rs375972689, rs8112526, rs440277, rs365653, rs12978931, rs138607350, rs146275714, rs183427010, rs3112440, rs419010, rs41290100, rs519113, rs393584, rs41290108, rs11665676, rs412776, rs73050293, rs150639620, rs6859, rs41290120, rs406456, rs3852860, rs11669338, rs71171301, rs406315, rs79701229, rs144261139, rs283810, rs283811, rs283813, rs283814, rs283815, rs6857, rs117310449, rs561654715, rs76692773, rs71352238, rs157580, rs2075650, rs157582, rs59007384, rs77301115, rs11668327, rs61679753, rs8106922, rs35568738, rs1160985, rs760136, rs1160984, rs142412517, rs394819, rs405697, rs141864196, rs10119, rs7259620, rs449647, rs769446, rs405509, rs440446, rs769449, rs769450, rs769452, rs429358, rs7412, rs1081105, rs1081106, rs439401, rs138235833, rs483082, rs59325138, rs584007, rs12691088, rs3925681, rs56131196, rs157591, rs144311893, rs157595, rs141622900, rs71352239, rs60049679, rs8106813, rs7254133, rs141441332, rs4263041, rs73045691, rs35336243, rs10409808, rs12721109, rs9304644, rs4803774, rs7254723, rs204907, rs116949436, rs576651896, rs204480, rs57270598, rs11672748, rs2376866, rs117612135, rs35194062, rs35194383, rs34874378, rs112380717, rs114248186, rs76856627, rs112481437, rs147188206, rs60239918, rs183321458, rs7251911, rs8100183, rs78620885, rs9653111, rs138137383, rs12461065, rs145903417, rs17643262, rs10408847, rs536518226, rs74846209, rs28469095, rs10421247, rs192775394, rs12463049, rs111243475, rs149495476, rs620807, rs595290, rs73566293, rs12461144, rs346757, rs346758, rs346763, rs62118504, rs11667829, rs123187, rs76320948, rs7260181, rs191404864, rs433852, rs2452170, rs3745495, rs3826656, rs3865444, rs1354106	ZNF225, CEACAM20, CEACAM22P, CEACAM22P, CEACAM22P, CEACAM22P, CEACAM22P, IGSF23, IGSF23, IGSF23, CEACAM16-AS1, CEACAM16-AS1, PVR, CEACAM16-AS1, CEACAM19, CEACAM19, CEACAM16-AS1, CEACAM16-AS1, CEACAM16-AS1, CEACAM16-AS1, CEACAM16-AS1, CEACAM16-AS1, CEACAM16-AS1, CEACAM16-AS1, CEACAM16-AS1, CEACAM16-AS1, CEACAM16-AS1, CEACAM16-AS1, CEACAM16-AS1, CEACAM16-AS1, BCL3, BCL3, CEACAM16-AS1, BCL3, BCL3, CEACAM16-AS1, BCL3, BCL3, BCL3, BCL3, BCL3, BCL3, BCL3, BCL3, CBLC, CBLC, CBLC, CBLC, BCAM, BCAM, BCAM, BCAM, BCAM, NECTIN2, NECTIN2, BCAM, NECTIN2, BCAM, NECTIN2, BCAM, NECTIN2, NECTIN2, NECTIN2, NECTIN2, BCAM, NECTIN2, BCAM, NECTIN2, NECTIN2, NECTIN2, NECTIN2, BCAM, NECTIN2, NECTIN2, NECTIN2, NECTIN2, NECTIN2, NECTIN2, NECTIN2, NECTIN2, NECTIN2, NECTIN2, NECTIN2, NECTIN2, NECTIN2, NECTIN2, NECTIN2, NECTIN2, NECTIN2, NECTIN2, NECTIN2, NECTIN2, NECTIN2, NECTIN2, NECTIN2, NECTIN2, NECTIN2, NECTIN2, NECTIN2, NECTIN2, NECTIN2, NECTIN2, NECTIN2, NECTIN2, NECTIN2, NECTIN2, NECTIN2, NECTIN2, NECTIN2, NECTIN2, NECTIN2, NECTIN2, NECTIN2, NECTIN2, TOMM40, TOMM40, TOMM40, TOMM40, TOMM40, TOMM40, TOMM40, TOMM40, TOMM40, TOMM40, TOMM40, TOMM40, TOMM40, TOMM40, TOMM40, TOMM40, TOMM40, TOMM40, TOMM40, TOMM40, TOMM40, TOMM40, APOE, APOE, APOE, APOE, APOE, APOE, APOE, APOE, APOE, APOE, APOE, APOE, APOE, APOC1, APOC1, APOE, APOC1, APOC1, APOC1P1, APOC1P1, APOC1, APOC1, APOC1P1, APOC1, APOC1, APOC1P1, APOC4, APOC1P1, APOC1P1, APOC1P1, APOC1P1, APOC4, APOC4-APOC2, APOC2, APOC4-APOC2, CLPTM1, CLPTM1, CLPTM1, CLPTM1, CLPTM1, CLPTM1, CLPTM1, CLPTM1, RELB, RELB, RELB, RELB, RELB, RELB, CLASRP, CLASRP, CLASRP, GEMIN7-AS1, GEMIN7-AS1, GEMIN7-AS1, MARK4, MARK4, GEMIN7-AS1, MARK4, PPP1R37, PPP1R37, MARK4, MARK4, PPP1R37, MARK4, MARK4, NKPD1, MARK4, MARK4, MARK4, BLOC1S3, BLOC1S3, MARK4, MARK4, MARK4, MARK4, MARK4, EXOC3L2, MARK4, MARK4, RPS16P9, MEIOSIN, PPP5D1, BICRA, FAM83E, MAMSTR, VRK3, CD33, SIGLEC22P, CD33
19:45418790	rs5117	0.35877	233	4.75939e+07	00:05:00	C	T	19	45418790	C	T	intronic	APOC1	.	APOC1	within	FALSE	TRUE	FALSE	TRUE	known	1152	1152	170	34	226	rs123187	RPS16P9	NA		91101	TRUE	rs2061333, rs80257887, rs75161053, rs73046410, rs118104581, rs11083742, rs846876, rs11083743, rs846858, rs11670070, rs539159088, rs10426401, rs56261258, rs203709, rs142034848, rs2919845, rs2965156, rs76670936, rs111358663, rs2965162, rs73035597, rs2965163, rs12150984, rs2965164, rs11881756, rs79638902, rs73037426, rs111740474, rs150820726, rs7254776, rs62117160, rs186110295, rs55923289, rs2927437, rs2927439, rs4803748, rs4803750, rs12459810, rs2965169, rs10401176, rs8100197, rs8103315, rs62117205, rs114036675, rs112450640, rs2889414, rs148933445, rs2967668, rs140824606, rs28399657, rs1135062, rs142092405, rs28399637, rs28399664, rs10405693, rs10412413, rs58826447, rs10402271, rs78986976, rs547509922, rs112262807, rs4803760, rs56394238, rs10407439, rs1466435, rs55840414, rs2972562, rs111371860, rs148601586, rs11668738, rs10426423, rs77241309, rs41289512, rs1871047, rs12974942, rs4802240, rs11666329, rs2972558, rs4803764, rs2927468, rs143459034, rs375972689, rs8112526, rs440277, rs365653, rs12978931, rs138607350, rs146275714, rs183427010, rs3112440, rs419010, rs41290100, rs519113, rs393584, rs41290108, rs11665676, rs412776, rs73050293, rs150639620, rs6859, rs41290120, rs406456, rs3852860, rs11669338, rs71171301, rs406315, rs79701229, rs144261139, rs283810, rs283811, rs283813, rs283814, rs283815, rs6857, rs117310449, rs561654715, rs76692773, rs71352238, rs157580, rs2075650, rs157582, rs59007384, rs77301115, rs11668327, rs61679753, rs8106922, rs35568738, rs1160985, rs760136, rs1160984, rs142412517, rs394819, rs405697, rs141864196, rs10119, rs7259620, rs449647, rs769446, rs405509, rs440446, rs769449, rs769450, rs769452, rs429358, rs7412, rs1081105, rs1081106, rs439401, rs138235833, rs483082, rs59325138, rs584007, rs12691088, rs3925681, rs56131196, rs157591, rs144311893, rs157595, rs141622900, rs71352239, rs60049679, rs8106813, rs7254133, rs141441332, rs4263041, rs73045691, rs35336243, rs10409808, rs12721109, rs9304644, rs4803774, rs7254723, rs204907, rs116949436, rs576651896, rs204480, rs57270598, rs11672748, rs2376866, rs117612135, rs35194062, rs35194383, rs34874378, rs112380717, rs114248186, rs76856627, rs112481437, rs147188206, rs60239918, rs183321458, rs7251911, rs8100183, rs78620885, rs9653111, rs138137383, rs12461065, rs145903417, rs17643262, rs10408847, rs536518226, rs74846209, rs28469095, rs10421247, rs192775394, rs12463049, rs111243475, rs149495476, rs620807, rs595290, rs73566293, rs12461144, rs346757, rs346758, rs346763, rs62118504, rs11667829, rs123187, rs76320948, rs7260181, rs191404864, rs433852, rs2452170, rs3745495, rs3826656, rs3865444, rs1354106	ZNF225, CEACAM20, CEACAM22P, CEACAM22P, CEACAM22P, CEACAM22P, CEACAM22P, IGSF23, IGSF23, IGSF23, CEACAM16-AS1, CEACAM16-AS1, PVR, CEACAM16-AS1, CEACAM19, CEACAM19, CEACAM16-AS1, CEACAM16-AS1, CEACAM16-AS1, CEACAM16-AS1, CEACAM16-AS1, CEACAM16-AS1, CEACAM16-AS1, CEACAM16-AS1, CEACAM16-AS1, CEACAM16-AS1, CEACAM16-AS1, CEACAM16-AS1, CEACAM16-AS1, CEACAM16-AS1, BCL3, BCL3, CEACAM16-AS1, BCL3, BCL3, CEACAM16-AS1, BCL3, BCL3, BCL3, BCL3, BCL3, BCL3, BCL3, BCL3, CBLC, CBLC, CBLC, CBLC, BCAM, BCAM, BCAM, BCAM, BCAM, NECTIN2, NECTIN2, BCAM, NECTIN2, BCAM, NECTIN2, BCAM, NECTIN2, NECTIN2, NECTIN2, NECTIN2, BCAM, NECTIN2, BCAM, NECTIN2, NECTIN2, NECTIN2, NECTIN2, BCAM, NECTIN2, NECTIN2, NECTIN2, NECTIN2, NECTIN2, NECTIN2, NECTIN2, NECTIN2, NECTIN2, NECTIN2, NECTIN2, NECTIN2, NECTIN2, NECTIN2, NECTIN2, NECTIN2, NECTIN2, NECTIN2, NECTIN2, NECTIN2, NECTIN2, NECTIN2, NECTIN2, NECTIN2, NECTIN2, NECTIN2, NECTIN2, NECTIN2, NECTIN2, NECTIN2, NECTIN2, NECTIN2, NECTIN2, NECTIN2, NECTIN2, NECTIN2, NECTIN2, NECTIN2, NECTIN2, NECTIN2, NECTIN2, NECTIN2, TOMM40, TOMM40, TOMM40, TOMM40, TOMM40, TOMM40, TOMM40, TOMM40, TOMM40, TOMM40, TOMM40, TOMM40, TOMM40, TOMM40, TOMM40, TOMM40, TOMM40, TOMM40, TOMM40, TOMM40, TOMM40, TOMM40, APOE, APOE, APOE, APOE, APOE, APOE, APOE, APOE, APOE, APOE, APOE, APOE, APOE, APOC1, APOC1, APOE, APOC1, APOC1, APOC1P1, APOC1P1, APOC1, APOC1, APOC1P1, APOC1, APOC1, APOC1P1, APOC4, APOC1P1, APOC1P1, APOC1P1, APOC1P1, APOC4, APOC4-APOC2, APOC2, APOC4-APOC2, CLPTM1, CLPTM1, CLPTM1, CLPTM1, CLPTM1, CLPTM1, CLPTM1, CLPTM1, RELB, RELB, RELB, RELB, RELB, RELB, CLASRP, CLASRP, CLASRP, GEMIN7-AS1, GEMIN7-AS1, GEMIN7-AS1, MARK4, MARK4, GEMIN7-AS1, MARK4, PPP1R37, PPP1R37, MARK4, MARK4, PPP1R37, MARK4, MARK4, NKPD1, MARK4, MARK4, MARK4, BLOC1S3, BLOC1S3, MARK4, MARK4, MARK4, MARK4, MARK4, EXOC3L2, MARK4, MARK4, RPS16P9, MEIOSIN, PPP5D1, BICRA, FAM83E, MAMSTR, VRK3, CD33, SIGLEC22P, CD33
19:45421204	rs150966173	0.19228	293	8.27216e+08	00:05:00	T	C	19	45421204	T	C	intronic	APOC1	.	APOC1	within	FALSE	TRUE	FALSE	TRUE	known	2414	50	170	34	226	rs123187	RPS16P9	NA		93515	TRUE	rs2061333, rs80257887, rs75161053, rs73046410, rs118104581, rs11083742, rs846876, rs11083743, rs846858, rs11670070, rs539159088, rs10426401, rs56261258, rs203709, rs142034848, rs2919845, rs2965156, rs76670936, rs111358663, rs2965162, rs73035597, rs2965163, rs12150984, rs2965164, rs11881756, rs79638902, rs73037426, rs111740474, rs150820726, rs7254776, rs62117160, rs186110295, rs55923289, rs2927437, rs2927439, rs4803748, rs4803750, rs12459810, rs2965169, rs10401176, rs8100197, rs8103315, rs62117205, rs114036675, rs112450640, rs2889414, rs148933445, rs2967668, rs140824606, rs28399657, rs1135062, rs142092405, rs28399637, rs28399664, rs10405693, rs10412413, rs58826447, rs10402271, rs78986976, rs547509922, rs112262807, rs4803760, rs56394238, rs10407439, rs1466435, rs55840414, rs2972562, rs111371860, rs148601586, rs11668738, rs10426423, rs77241309, rs41289512, rs1871047, rs12974942, rs4802240, rs11666329, rs2972558, rs4803764, rs2927468, rs143459034, rs375972689, rs8112526, rs440277, rs365653, rs12978931, rs138607350, rs146275714, rs183427010, rs3112440, rs419010, rs41290100, rs519113, rs393584, rs41290108, rs11665676, rs412776, rs73050293, rs150639620, rs6859, rs41290120, rs406456, rs3852860, rs11669338, rs71171301, rs406315, rs79701229, rs144261139, rs283810, rs283811, rs283813, rs283814, rs283815, rs6857, rs117310449, rs561654715, rs76692773, rs71352238, rs157580, rs2075650, rs157582, rs59007384, rs77301115, rs11668327, rs61679753, rs8106922, rs35568738, rs1160985, rs760136, rs1160984, rs142412517, rs394819, rs405697, rs141864196, rs10119, rs7259620, rs449647, rs769446, rs405509, rs440446, rs769449, rs769450, rs769452, rs429358, rs7412, rs1081105, rs1081106, rs439401, rs138235833, rs483082, rs59325138, rs584007, rs12691088, rs3925681, rs56131196, rs157591, rs144311893, rs157595, rs141622900, rs71352239, rs60049679, rs8106813, rs7254133, rs141441332, rs4263041, rs73045691, rs35336243, rs10409808, rs12721109, rs9304644, rs4803774, rs7254723, rs204907, rs116949436, rs576651896, rs204480, rs57270598, rs11672748, rs2376866, rs117612135, rs35194062, rs35194383, rs34874378, rs112380717, rs114248186, rs76856627, rs112481437, rs147188206, rs60239918, rs183321458, rs7251911, rs8100183, rs78620885, rs9653111, rs138137383, rs12461065, rs145903417, rs17643262, rs10408847, rs536518226, rs74846209, rs28469095, rs10421247, rs192775394, rs12463049, rs111243475, rs149495476, rs620807, rs595290, rs73566293, rs12461144, rs346757, rs346758, rs346763, rs62118504, rs11667829, rs123187, rs76320948, rs7260181, rs191404864, rs433852, rs2452170, rs3745495, rs3826656, rs3865444, rs1354106	ZNF225, CEACAM20, CEACAM22P, CEACAM22P, CEACAM22P, CEACAM22P, CEACAM22P, IGSF23, IGSF23, IGSF23, CEACAM16-AS1, CEACAM16-AS1, PVR, CEACAM16-AS1, CEACAM19, CEACAM19, CEACAM16-AS1, CEACAM16-AS1, CEACAM16-AS1, CEACAM16-AS1, CEACAM16-AS1, CEACAM16-AS1, CEACAM16-AS1, CEACAM16-AS1, CEACAM16-AS1, CEACAM16-AS1, CEACAM16-AS1, CEACAM16-AS1, CEACAM16-AS1, CEACAM16-AS1, BCL3, BCL3, CEACAM16-AS1, BCL3, BCL3, CEACAM16-AS1, BCL3, BCL3, BCL3, BCL3, BCL3, BCL3, BCL3, BCL3, CBLC, CBLC, CBLC, CBLC, BCAM, BCAM, BCAM, BCAM, BCAM, NECTIN2, NECTIN2, BCAM, NECTIN2, BCAM, NECTIN2, BCAM, NECTIN2, NECTIN2, NECTIN2, NECTIN2, BCAM, NECTIN2, BCAM, NECTIN2, NECTIN2, NECTIN2, NECTIN2, BCAM, NECTIN2, NECTIN2, NECTIN2, NECTIN2, NECTIN2, NECTIN2, NECTIN2, NECTIN2, NECTIN2, NECTIN2, NECTIN2, NECTIN2, NECTIN2, NECTIN2, NECTIN2, NECTIN2, NECTIN2, NECTIN2, NECTIN2, NECTIN2, NECTIN2, NECTIN2, NECTIN2, NECTIN2, NECTIN2, NECTIN2, NECTIN2, NECTIN2, NECTIN2, NECTIN2, NECTIN2, NECTIN2, NECTIN2, NECTIN2, NECTIN2, NECTIN2, NECTIN2, NECTIN2, NECTIN2, NECTIN2, NECTIN2, NECTIN2, TOMM40, TOMM40, TOMM40, TOMM40, TOMM40, TOMM40, TOMM40, TOMM40, TOMM40, TOMM40, TOMM40, TOMM40, TOMM40, TOMM40, TOMM40, TOMM40, TOMM40, TOMM40, TOMM40, TOMM40, TOMM40, TOMM40, APOE, APOE, APOE, APOE, APOE, APOE, APOE, APOE, APOE, APOE, APOE, APOE, APOE, APOC1, APOC1, APOE, APOC1, APOC1, APOC1P1, APOC1P1, APOC1, APOC1, APOC1P1, APOC1, APOC1, APOC1P1, APOC4, APOC1P1, APOC1P1, APOC1P1, APOC1P1, APOC4, APOC4-APOC2, APOC2, APOC4-APOC2, CLPTM1, CLPTM1, CLPTM1, CLPTM1, CLPTM1, CLPTM1, CLPTM1, CLPTM1, RELB, RELB, RELB, RELB, RELB, RELB, CLASRP, CLASRP, CLASRP, GEMIN7-AS1, GEMIN7-AS1, GEMIN7-AS1, MARK4, MARK4, GEMIN7-AS1, MARK4, PPP1R37, PPP1R37, MARK4, MARK4, PPP1R37, MARK4, MARK4, NKPD1, MARK4, MARK4, MARK4, BLOC1S3, BLOC1S3, MARK4, MARK4, MARK4, MARK4, MARK4, EXOC3L2, MARK4, MARK4, RPS16P9, MEIOSIN, PPP5D1, BICRA, FAM83E, MAMSTR, VRK3, CD33, SIGLEC22P, CD33
19:45421254	rs12721046	22214	1008	1760.99	00:05:00	A	G	19	45421254	A	G	intronic	APOC1	.	APOC1	within	FALSE	TRUE	FALSE	TRUE	known	50	50	170	34	226	rs123187	RPS16P9	NA		93565	TRUE	rs2061333, rs80257887, rs75161053, rs73046410, rs118104581, rs11083742, rs846876, rs11083743, rs846858, rs11670070, rs539159088, rs10426401, rs56261258, rs203709, rs142034848, rs2919845, rs2965156, rs76670936, rs111358663, rs2965162, rs73035597, rs2965163, rs12150984, rs2965164, rs11881756, rs79638902, rs73037426, rs111740474, rs150820726, rs7254776, rs62117160, rs186110295, rs55923289, rs2927437, rs2927439, rs4803748, rs4803750, rs12459810, rs2965169, rs10401176, rs8100197, rs8103315, rs62117205, rs114036675, rs112450640, rs2889414, rs148933445, rs2967668, rs140824606, rs28399657, rs1135062, rs142092405, rs28399637, rs28399664, rs10405693, rs10412413, rs58826447, rs10402271, rs78986976, rs547509922, rs112262807, rs4803760, rs56394238, rs10407439, rs1466435, rs55840414, rs2972562, rs111371860, rs148601586, rs11668738, rs10426423, rs77241309, rs41289512, rs1871047, rs12974942, rs4802240, rs11666329, rs2972558, rs4803764, rs2927468, rs143459034, rs375972689, rs8112526, rs440277, rs365653, rs12978931, rs138607350, rs146275714, rs183427010, rs3112440, rs419010, rs41290100, rs519113, rs393584, rs41290108, rs11665676, rs412776, rs73050293, rs150639620, rs6859, rs41290120, rs406456, rs3852860, rs11669338, rs71171301, rs406315, rs79701229, rs144261139, rs283810, rs283811, rs283813, rs283814, rs283815, rs6857, rs117310449, rs561654715, rs76692773, rs71352238, rs157580, rs2075650, rs157582, rs59007384, rs77301115, rs11668327, rs61679753, rs8106922, rs35568738, rs1160985, rs760136, rs1160984, rs142412517, rs394819, rs405697, rs141864196, rs10119, rs7259620, rs449647, rs769446, rs405509, rs440446, rs769449, rs769450, rs769452, rs429358, rs7412, rs1081105, rs1081106, rs439401, rs138235833, rs483082, rs59325138, rs584007, rs12691088, rs3925681, rs56131196, rs157591, rs144311893, rs157595, rs141622900, rs71352239, rs60049679, rs8106813, rs7254133, rs141441332, rs4263041, rs73045691, rs35336243, rs10409808, rs12721109, rs9304644, rs4803774, rs7254723, rs204907, rs116949436, rs576651896, rs204480, rs57270598, rs11672748, rs2376866, rs117612135, rs35194062, rs35194383, rs34874378, rs112380717, rs114248186, rs76856627, rs112481437, rs147188206, rs60239918, rs183321458, rs7251911, rs8100183, rs78620885, rs9653111, rs138137383, rs12461065, rs145903417, rs17643262, rs10408847, rs536518226, rs74846209, rs28469095, rs10421247, rs192775394, rs12463049, rs111243475, rs149495476, rs620807, rs595290, rs73566293, rs12461144, rs346757, rs346758, rs346763, rs62118504, rs11667829, rs123187, rs76320948, rs7260181, rs191404864, rs433852, rs2452170, rs3745495, rs3826656, rs3865444, rs1354106	ZNF225, CEACAM20, CEACAM22P, CEACAM22P, CEACAM22P, CEACAM22P, CEACAM22P, IGSF23, IGSF23, IGSF23, CEACAM16-AS1, CEACAM16-AS1, PVR, CEACAM16-AS1, CEACAM19, CEACAM19, CEACAM16-AS1, CEACAM16-AS1, CEACAM16-AS1, CEACAM16-AS1, CEACAM16-AS1, CEACAM16-AS1, CEACAM16-AS1, CEACAM16-AS1, CEACAM16-AS1, CEACAM16-AS1, CEACAM16-AS1, CEACAM16-AS1, CEACAM16-AS1, CEACAM16-AS1, BCL3, BCL3, CEACAM16-AS1, BCL3, BCL3, CEACAM16-AS1, BCL3, BCL3, BCL3, BCL3, BCL3, BCL3, BCL3, BCL3, CBLC, CBLC, CBLC, CBLC, BCAM, BCAM, BCAM, BCAM, BCAM, NECTIN2, NECTIN2, BCAM, NECTIN2, BCAM, NECTIN2, BCAM, NECTIN2, NECTIN2, NECTIN2, NECTIN2, BCAM, NECTIN2, BCAM, NECTIN2, NECTIN2, NECTIN2, NECTIN2, BCAM, NECTIN2, NECTIN2, NECTIN2, NECTIN2, NECTIN2, NECTIN2, NECTIN2, NECTIN2, NECTIN2, NECTIN2, NECTIN2, NECTIN2, NECTIN2, NECTIN2, NECTIN2, NECTIN2, NECTIN2, NECTIN2, NECTIN2, NECTIN2, NECTIN2, NECTIN2, NECTIN2, NECTIN2, NECTIN2, NECTIN2, NECTIN2, NECTIN2, NECTIN2, NECTIN2, NECTIN2, NECTIN2, NECTIN2, NECTIN2, NECTIN2, NECTIN2, NECTIN2, NECTIN2, NECTIN2, NECTIN2, NECTIN2, NECTIN2, TOMM40, TOMM40, TOMM40, TOMM40, TOMM40, TOMM40, TOMM40, TOMM40, TOMM40, TOMM40, TOMM40, TOMM40, TOMM40, TOMM40, TOMM40, TOMM40, TOMM40, TOMM40, TOMM40, TOMM40, TOMM40, TOMM40, APOE, APOE, APOE, APOE, APOE, APOE, APOE, APOE, APOE, APOE, APOE, APOE, APOE, APOC1, APOC1, APOE, APOC1, APOC1, APOC1P1, APOC1P1, APOC1, APOC1, APOC1P1, APOC1, APOC1, APOC1P1, APOC4, APOC1P1, APOC1P1, APOC1P1, APOC1P1, APOC4, APOC4-APOC2, APOC2, APOC4-APOC2, CLPTM1, CLPTM1, CLPTM1, CLPTM1, CLPTM1, CLPTM1, CLPTM1, CLPTM1, RELB, RELB, RELB, RELB, RELB, RELB, CLASRP, CLASRP, CLASRP, GEMIN7-AS1, GEMIN7-AS1, GEMIN7-AS1, MARK4, MARK4, GEMIN7-AS1, MARK4, PPP1R37, PPP1R37, MARK4, MARK4, PPP1R37, MARK4, MARK4, NKPD1, MARK4, MARK4, MARK4, BLOC1S3, BLOC1S3, MARK4, MARK4, MARK4, MARK4, MARK4, EXOC3L2, MARK4, MARK4, RPS16P9, MEIOSIN, PPP5D1, BICRA, FAM83E, MAMSTR, VRK3, CD33, SIGLEC22P, CD33
19:45422160	rs12721051	58573	2981	2.4869	00:05:00	G	C	19	45422160	G	C	intronic	APOC1	.	APOC1	within	FALSE	TRUE	FALSE	TRUE	known	906	686	170	34	226	rs123187	RPS16P9	NA		94471	TRUE	rs2061333, rs80257887, rs75161053, rs73046410, rs118104581, rs11083742, rs846876, rs11083743, rs846858, rs11670070, rs539159088, rs10426401, rs56261258, rs203709, rs142034848, rs2919845, rs2965156, rs76670936, rs111358663, rs2965162, rs73035597, rs2965163, rs12150984, rs2965164, rs11881756, rs79638902, rs73037426, rs111740474, rs150820726, rs7254776, rs62117160, rs186110295, rs55923289, rs2927437, rs2927439, rs4803748, rs4803750, rs12459810, rs2965169, rs10401176, rs8100197, rs8103315, rs62117205, rs114036675, rs112450640, rs2889414, rs148933445, rs2967668, rs140824606, rs28399657, rs1135062, rs142092405, rs28399637, rs28399664, rs10405693, rs10412413, rs58826447, rs10402271, rs78986976, rs547509922, rs112262807, rs4803760, rs56394238, rs10407439, rs1466435, rs55840414, rs2972562, rs111371860, rs148601586, rs11668738, rs10426423, rs77241309, rs41289512, rs1871047, rs12974942, rs4802240, rs11666329, rs2972558, rs4803764, rs2927468, rs143459034, rs375972689, rs8112526, rs440277, rs365653, rs12978931, rs138607350, rs146275714, rs183427010, rs3112440, rs419010, rs41290100, rs519113, rs393584, rs41290108, rs11665676, rs412776, rs73050293, rs150639620, rs6859, rs41290120, rs406456, rs3852860, rs11669338, rs71171301, rs406315, rs79701229, rs144261139, rs283810, rs283811, rs283813, rs283814, rs283815, rs6857, rs117310449, rs561654715, rs76692773, rs71352238, rs157580, rs2075650, rs157582, rs59007384, rs77301115, rs11668327, rs61679753, rs8106922, rs35568738, rs1160985, rs760136, rs1160984, rs142412517, rs394819, rs405697, rs141864196, rs10119, rs7259620, rs449647, rs769446, rs405509, rs440446, rs769449, rs769450, rs769452, rs429358, rs7412, rs1081105, rs1081106, rs439401, rs138235833, rs483082, rs59325138, rs584007, rs12691088, rs3925681, rs56131196, rs157591, rs144311893, rs157595, rs141622900, rs71352239, rs60049679, rs8106813, rs7254133, rs141441332, rs4263041, rs73045691, rs35336243, rs10409808, rs12721109, rs9304644, rs4803774, rs7254723, rs204907, rs116949436, rs576651896, rs204480, rs57270598, rs11672748, rs2376866, rs117612135, rs35194062, rs35194383, rs34874378, rs112380717, rs114248186, rs76856627, rs112481437, rs147188206, rs60239918, rs183321458, rs7251911, rs8100183, rs78620885, rs9653111, rs138137383, rs12461065, rs145903417, rs17643262, rs10408847, rs536518226, rs74846209, rs28469095, rs10421247, rs192775394, rs12463049, rs111243475, rs149495476, rs620807, rs595290, rs73566293, rs12461144, rs346757, rs346758, rs346763, rs62118504, rs11667829, rs123187, rs76320948, rs7260181, rs191404864, rs433852, rs2452170, rs3745495, rs3826656, rs3865444, rs1354106	ZNF225, CEACAM20, CEACAM22P, CEACAM22P, CEACAM22P, CEACAM22P, CEACAM22P, IGSF23, IGSF23, IGSF23, CEACAM16-AS1, CEACAM16-AS1, PVR, CEACAM16-AS1, CEACAM19, CEACAM19, CEACAM16-AS1, CEACAM16-AS1, CEACAM16-AS1, CEACAM16-AS1, CEACAM16-AS1, CEACAM16-AS1, CEACAM16-AS1, CEACAM16-AS1, CEACAM16-AS1, CEACAM16-AS1, CEACAM16-AS1, CEACAM16-AS1, CEACAM16-AS1, CEACAM16-AS1, BCL3, BCL3, CEACAM16-AS1, BCL3, BCL3, CEACAM16-AS1, BCL3, BCL3, BCL3, BCL3, BCL3, BCL3, BCL3, BCL3, CBLC, CBLC, CBLC, CBLC, BCAM, BCAM, BCAM, BCAM, BCAM, NECTIN2, NECTIN2, BCAM, NECTIN2, BCAM, NECTIN2, BCAM, NECTIN2, NECTIN2, NECTIN2, NECTIN2, BCAM, NECTIN2, BCAM, NECTIN2, NECTIN2, NECTIN2, NECTIN2, BCAM, NECTIN2, NECTIN2, NECTIN2, NECTIN2, NECTIN2, NECTIN2, NECTIN2, NECTIN2, NECTIN2, NECTIN2, NECTIN2, NECTIN2, NECTIN2, NECTIN2, NECTIN2, NECTIN2, NECTIN2, NECTIN2, NECTIN2, NECTIN2, NECTIN2, NECTIN2, NECTIN2, NECTIN2, NECTIN2, NECTIN2, NECTIN2, NECTIN2, NECTIN2, NECTIN2, NECTIN2, NECTIN2, NECTIN2, NECTIN2, NECTIN2, NECTIN2, NECTIN2, NECTIN2, NECTIN2, NECTIN2, NECTIN2, NECTIN2, TOMM40, TOMM40, TOMM40, TOMM40, TOMM40, TOMM40, TOMM40, TOMM40, TOMM40, TOMM40, TOMM40, TOMM40, TOMM40, TOMM40, TOMM40, TOMM40, TOMM40, TOMM40, TOMM40, TOMM40, TOMM40, TOMM40, APOE, APOE, APOE, APOE, APOE, APOE, APOE, APOE, APOE, APOE, APOE, APOE, APOE, APOC1, APOC1, APOE, APOC1, APOC1, APOC1P1, APOC1P1, APOC1, APOC1, APOC1P1, APOC1, APOC1, APOC1P1, APOC4, APOC1P1, APOC1P1, APOC1P1, APOC1P1, APOC4, APOC4-APOC2, APOC2, APOC4-APOC2, CLPTM1, CLPTM1, CLPTM1, CLPTM1, CLPTM1, CLPTM1, CLPTM1, CLPTM1, RELB, RELB, RELB, RELB, RELB, RELB, CLASRP, CLASRP, CLASRP, GEMIN7-AS1, GEMIN7-AS1, GEMIN7-AS1, MARK4, MARK4, GEMIN7-AS1, MARK4, PPP1R37, PPP1R37, MARK4, MARK4, PPP1R37, MARK4, MARK4, NKPD1, MARK4, MARK4, MARK4, BLOC1S3, BLOC1S3, MARK4, MARK4, MARK4, MARK4, MARK4, EXOC3L2, MARK4, MARK4, RPS16P9, MEIOSIN, PPP5D1, BICRA, FAM83E, MAMSTR, VRK3, CD33, SIGLEC22P, CD33
19:45422846	rs56131196	54766	2856	4.01901	00:05:00	A	G	19	45422846	A	G	downstream	APOC1	dist=245	APOC1	dist=245	FALSE	TRUE	FALSE	TRUE	known	686	100	170	34	226	rs123187	RPS16P9	NA		95157	TRUE	rs2061333, rs80257887, rs75161053, rs73046410, rs118104581, rs11083742, rs846876, rs11083743, rs846858, rs11670070, rs539159088, rs10426401, rs56261258, rs203709, rs142034848, rs2919845, rs2965156, rs76670936, rs111358663, rs2965162, rs73035597, rs2965163, rs12150984, rs2965164, rs11881756, rs79638902, rs73037426, rs111740474, rs150820726, rs7254776, rs62117160, rs186110295, rs55923289, rs2927437, rs2927439, rs4803748, rs4803750, rs12459810, rs2965169, rs10401176, rs8100197, rs8103315, rs62117205, rs114036675, rs112450640, rs2889414, rs148933445, rs2967668, rs140824606, rs28399657, rs1135062, rs142092405, rs28399637, rs28399664, rs10405693, rs10412413, rs58826447, rs10402271, rs78986976, rs547509922, rs112262807, rs4803760, rs56394238, rs10407439, rs1466435, rs55840414, rs2972562, rs111371860, rs148601586, rs11668738, rs10426423, rs77241309, rs41289512, rs1871047, rs12974942, rs4802240, rs11666329, rs2972558, rs4803764, rs2927468, rs143459034, rs375972689, rs8112526, rs440277, rs365653, rs12978931, rs138607350, rs146275714, rs183427010, rs3112440, rs419010, rs41290100, rs519113, rs393584, rs41290108, rs11665676, rs412776, rs73050293, rs150639620, rs6859, rs41290120, rs406456, rs3852860, rs11669338, rs71171301, rs406315, rs79701229, rs144261139, rs283810, rs283811, rs283813, rs283814, rs283815, rs6857, rs117310449, rs561654715, rs76692773, rs71352238, rs157580, rs2075650, rs157582, rs59007384, rs77301115, rs11668327, rs61679753, rs8106922, rs35568738, rs1160985, rs760136, rs1160984, rs142412517, rs394819, rs405697, rs141864196, rs10119, rs7259620, rs449647, rs769446, rs405509, rs440446, rs769449, rs769450, rs769452, rs429358, rs7412, rs1081105, rs1081106, rs439401, rs138235833, rs483082, rs59325138, rs584007, rs12691088, rs3925681, rs56131196, rs157591, rs144311893, rs157595, rs141622900, rs71352239, rs60049679, rs8106813, rs7254133, rs141441332, rs4263041, rs73045691, rs35336243, rs10409808, rs12721109, rs9304644, rs4803774, rs7254723, rs204907, rs116949436, rs576651896, rs204480, rs57270598, rs11672748, rs2376866, rs117612135, rs35194062, rs35194383, rs34874378, rs112380717, rs114248186, rs76856627, rs112481437, rs147188206, rs60239918, rs183321458, rs7251911, rs8100183, rs78620885, rs9653111, rs138137383, rs12461065, rs145903417, rs17643262, rs10408847, rs536518226, rs74846209, rs28469095, rs10421247, rs192775394, rs12463049, rs111243475, rs149495476, rs620807, rs595290, rs73566293, rs12461144, rs346757, rs346758, rs346763, rs62118504, rs11667829, rs123187, rs76320948, rs7260181, rs191404864, rs433852, rs2452170, rs3745495, rs3826656, rs3865444, rs1354106	ZNF225, CEACAM20, CEACAM22P, CEACAM22P, CEACAM22P, CEACAM22P, CEACAM22P, IGSF23, IGSF23, IGSF23, CEACAM16-AS1, CEACAM16-AS1, PVR, CEACAM16-AS1, CEACAM19, CEACAM19, CEACAM16-AS1, CEACAM16-AS1, CEACAM16-AS1, CEACAM16-AS1, CEACAM16-AS1, CEACAM16-AS1, CEACAM16-AS1, CEACAM16-AS1, CEACAM16-AS1, CEACAM16-AS1, CEACAM16-AS1, CEACAM16-AS1, CEACAM16-AS1, CEACAM16-AS1, BCL3, BCL3, CEACAM16-AS1, BCL3, BCL3, CEACAM16-AS1, BCL3, BCL3, BCL3, BCL3, BCL3, BCL3, BCL3, BCL3, CBLC, CBLC, CBLC, CBLC, BCAM, BCAM, BCAM, BCAM, BCAM, NECTIN2, NECTIN2, BCAM, NECTIN2, BCAM, NECTIN2, BCAM, NECTIN2, NECTIN2, NECTIN2, NECTIN2, BCAM, NECTIN2, BCAM, NECTIN2, NECTIN2, NECTIN2, NECTIN2, BCAM, NECTIN2, NECTIN2, NECTIN2, NECTIN2, NECTIN2, NECTIN2, NECTIN2, NECTIN2, NECTIN2, NECTIN2, NECTIN2, NECTIN2, NECTIN2, NECTIN2, NECTIN2, NECTIN2, NECTIN2, NECTIN2, NECTIN2, NECTIN2, NECTIN2, NECTIN2, NECTIN2, NECTIN2, NECTIN2, NECTIN2, NECTIN2, NECTIN2, NECTIN2, NECTIN2, NECTIN2, NECTIN2, NECTIN2, NECTIN2, NECTIN2, NECTIN2, NECTIN2, NECTIN2, NECTIN2, NECTIN2, NECTIN2, NECTIN2, TOMM40, TOMM40, TOMM40, TOMM40, TOMM40, TOMM40, TOMM40, TOMM40, TOMM40, TOMM40, TOMM40, TOMM40, TOMM40, TOMM40, TOMM40, TOMM40, TOMM40, TOMM40, TOMM40, TOMM40, TOMM40, TOMM40, APOE, APOE, APOE, APOE, APOE, APOE, APOE, APOE, APOE, APOE, APOE, APOE, APOE, APOC1, APOC1, APOE, APOC1, APOC1, APOC1P1, APOC1P1, APOC1, APOC1, APOC1P1, APOC1, APOC1, APOC1P1, APOC4, APOC1P1, APOC1P1, APOC1P1, APOC1P1, APOC4, APOC4-APOC2, APOC2, APOC4-APOC2, CLPTM1, CLPTM1, CLPTM1, CLPTM1, CLPTM1, CLPTM1, CLPTM1, CLPTM1, RELB, RELB, RELB, RELB, RELB, RELB, CLASRP, CLASRP, CLASRP, GEMIN7-AS1, GEMIN7-AS1, GEMIN7-AS1, MARK4, MARK4, GEMIN7-AS1, MARK4, PPP1R37, PPP1R37, MARK4, MARK4, PPP1R37, MARK4, MARK4, NKPD1, MARK4, MARK4, MARK4, BLOC1S3, BLOC1S3, MARK4, MARK4, MARK4, MARK4, MARK4, EXOC3L2, MARK4, MARK4, RPS16P9, MEIOSIN, PPP5D1, BICRA, FAM83E, MAMSTR, VRK3, CD33, SIGLEC22P, CD33
19:45422946	rs4420638	61371	3048	1.77636	00:05:00	G	A	19	45422946	G	A	downstream	APOC1	dist=345	APOC1	dist=345	FALSE	TRUE	FALSE	TRUE	known	100	100	170	34	226	rs123187	RPS16P9	NA		95257	TRUE	rs2061333, rs80257887, rs75161053, rs73046410, rs118104581, rs11083742, rs846876, rs11083743, rs846858, rs11670070, rs539159088, rs10426401, rs56261258, rs203709, rs142034848, rs2919845, rs2965156, rs76670936, rs111358663, rs2965162, rs73035597, rs2965163, rs12150984, rs2965164, rs11881756, rs79638902, rs73037426, rs111740474, rs150820726, rs7254776, rs62117160, rs186110295, rs55923289, rs2927437, rs2927439, rs4803748, rs4803750, rs12459810, rs2965169, rs10401176, rs8100197, rs8103315, rs62117205, rs114036675, rs112450640, rs2889414, rs148933445, rs2967668, rs140824606, rs28399657, rs1135062, rs142092405, rs28399637, rs28399664, rs10405693, rs10412413, rs58826447, rs10402271, rs78986976, rs547509922, rs112262807, rs4803760, rs56394238, rs10407439, rs1466435, rs55840414, rs2972562, rs111371860, rs148601586, rs11668738, rs10426423, rs77241309, rs41289512, rs1871047, rs12974942, rs4802240, rs11666329, rs2972558, rs4803764, rs2927468, rs143459034, rs375972689, rs8112526, rs440277, rs365653, rs12978931, rs138607350, rs146275714, rs183427010, rs3112440, rs419010, rs41290100, rs519113, rs393584, rs41290108, rs11665676, rs412776, rs73050293, rs150639620, rs6859, rs41290120, rs406456, rs3852860, rs11669338, rs71171301, rs406315, rs79701229, rs144261139, rs283810, rs283811, rs283813, rs283814, rs283815, rs6857, rs117310449, rs561654715, rs76692773, rs71352238, rs157580, rs2075650, rs157582, rs59007384, rs77301115, rs11668327, rs61679753, rs8106922, rs35568738, rs1160985, rs760136, rs1160984, rs142412517, rs394819, rs405697, rs141864196, rs10119, rs7259620, rs449647, rs769446, rs405509, rs440446, rs769449, rs769450, rs769452, rs429358, rs7412, rs1081105, rs1081106, rs439401, rs138235833, rs483082, rs59325138, rs584007, rs12691088, rs3925681, rs56131196, rs157591, rs144311893, rs157595, rs141622900, rs71352239, rs60049679, rs8106813, rs7254133, rs141441332, rs4263041, rs73045691, rs35336243, rs10409808, rs12721109, rs9304644, rs4803774, rs7254723, rs204907, rs116949436, rs576651896, rs204480, rs57270598, rs11672748, rs2376866, rs117612135, rs35194062, rs35194383, rs34874378, rs112380717, rs114248186, rs76856627, rs112481437, rs147188206, rs60239918, rs183321458, rs7251911, rs8100183, rs78620885, rs9653111, rs138137383, rs12461065, rs145903417, rs17643262, rs10408847, rs536518226, rs74846209, rs28469095, rs10421247, rs192775394, rs12463049, rs111243475, rs149495476, rs620807, rs595290, rs73566293, rs12461144, rs346757, rs346758, rs346763, rs62118504, rs11667829, rs123187, rs76320948, rs7260181, rs191404864, rs433852, rs2452170, rs3745495, rs3826656, rs3865444, rs1354106	ZNF225, CEACAM20, CEACAM22P, CEACAM22P, CEACAM22P, CEACAM22P, CEACAM22P, IGSF23, IGSF23, IGSF23, CEACAM16-AS1, CEACAM16-AS1, PVR, CEACAM16-AS1, CEACAM19, CEACAM19, CEACAM16-AS1, CEACAM16-AS1, CEACAM16-AS1, CEACAM16-AS1, CEACAM16-AS1, CEACAM16-AS1, CEACAM16-AS1, CEACAM16-AS1, CEACAM16-AS1, CEACAM16-AS1, CEACAM16-AS1, CEACAM16-AS1, CEACAM16-AS1, CEACAM16-AS1, BCL3, BCL3, CEACAM16-AS1, BCL3, BCL3, CEACAM16-AS1, BCL3, BCL3, BCL3, BCL3, BCL3, BCL3, BCL3, BCL3, CBLC, CBLC, CBLC, CBLC, BCAM, BCAM, BCAM, BCAM, BCAM, NECTIN2, NECTIN2, BCAM, NECTIN2, BCAM, NECTIN2, BCAM, NECTIN2, NECTIN2, NECTIN2, NECTIN2, BCAM, NECTIN2, BCAM, NECTIN2, NECTIN2, NECTIN2, NECTIN2, BCAM, NECTIN2, NECTIN2, NECTIN2, NECTIN2, NECTIN2, NECTIN2, NECTIN2, NECTIN2, NECTIN2, NECTIN2, NECTIN2, NECTIN2, NECTIN2, NECTIN2, NECTIN2, NECTIN2, NECTIN2, NECTIN2, NECTIN2, NECTIN2, NECTIN2, NECTIN2, NECTIN2, NECTIN2, NECTIN2, NECTIN2, NECTIN2, NECTIN2, NECTIN2, NECTIN2, NECTIN2, NECTIN2, NECTIN2, NECTIN2, NECTIN2, NECTIN2, NECTIN2, NECTIN2, NECTIN2, NECTIN2, NECTIN2, NECTIN2, TOMM40, TOMM40, TOMM40, TOMM40, TOMM40, TOMM40, TOMM40, TOMM40, TOMM40, TOMM40, TOMM40, TOMM40, TOMM40, TOMM40, TOMM40, TOMM40, TOMM40, TOMM40, TOMM40, TOMM40, TOMM40, TOMM40, APOE, APOE, APOE, APOE, APOE, APOE, APOE, APOE, APOE, APOE, APOE, APOE, APOE, APOC1, APOC1, APOE, APOC1, APOC1, APOC1P1, APOC1P1, APOC1, APOC1, APOC1P1, APOC1, APOC1, APOC1P1, APOC4, APOC1P1, APOC1P1, APOC1P1, APOC1P1, APOC4, APOC4-APOC2, APOC2, APOC4-APOC2, CLPTM1, CLPTM1, CLPTM1, CLPTM1, CLPTM1, CLPTM1, CLPTM1, CLPTM1, RELB, RELB, RELB, RELB, RELB, RELB, CLASRP, CLASRP, CLASRP, GEMIN7-AS1, GEMIN7-AS1, GEMIN7-AS1, MARK4, MARK4, GEMIN7-AS1, MARK4, PPP1R37, PPP1R37, MARK4, MARK4, PPP1R37, MARK4, MARK4, NKPD1, MARK4, MARK4, MARK4, BLOC1S3, BLOC1S3, MARK4, MARK4, MARK4, MARK4, MARK4, EXOC3L2, MARK4, MARK4, RPS16P9, MEIOSIN, PPP5D1, BICRA, FAM83E, MAMSTR, VRK3, CD33, SIGLEC22P, CD33
19:45424351	rs814573	46146	2567	13.4337	00:05:00	T	A	19	45424351	T	A	intergenic	APOC1;APOC1P1	dist=1750;dist=5709	APOC1	1750	FALSE	TRUE	FALSE	TRUE	known	1405	163	170	34	226	rs123187	RPS16P9	NA		96662	TRUE	rs2061333, rs80257887, rs75161053, rs73046410, rs118104581, rs11083742, rs846876, rs11083743, rs846858, rs11670070, rs539159088, rs10426401, rs56261258, rs203709, rs142034848, rs2919845, rs2965156, rs76670936, rs111358663, rs2965162, rs73035597, rs2965163, rs12150984, rs2965164, rs11881756, rs79638902, rs73037426, rs111740474, rs150820726, rs7254776, rs62117160, rs186110295, rs55923289, rs2927437, rs2927439, rs4803748, rs4803750, rs12459810, rs2965169, rs10401176, rs8100197, rs8103315, rs62117205, rs114036675, rs112450640, rs2889414, rs148933445, rs2967668, rs140824606, rs28399657, rs1135062, rs142092405, rs28399637, rs28399664, rs10405693, rs10412413, rs58826447, rs10402271, rs78986976, rs547509922, rs112262807, rs4803760, rs56394238, rs10407439, rs1466435, rs55840414, rs2972562, rs111371860, rs148601586, rs11668738, rs10426423, rs77241309, rs41289512, rs1871047, rs12974942, rs4802240, rs11666329, rs2972558, rs4803764, rs2927468, rs143459034, rs375972689, rs8112526, rs440277, rs365653, rs12978931, rs138607350, rs146275714, rs183427010, rs3112440, rs419010, rs41290100, rs519113, rs393584, rs41290108, rs11665676, rs412776, rs73050293, rs150639620, rs6859, rs41290120, rs406456, rs3852860, rs11669338, rs71171301, rs406315, rs79701229, rs144261139, rs283810, rs283811, rs283813, rs283814, rs283815, rs6857, rs117310449, rs561654715, rs76692773, rs71352238, rs157580, rs2075650, rs157582, rs59007384, rs77301115, rs11668327, rs61679753, rs8106922, rs35568738, rs1160985, rs760136, rs1160984, rs142412517, rs394819, rs405697, rs141864196, rs10119, rs7259620, rs449647, rs769446, rs405509, rs440446, rs769449, rs769450, rs769452, rs429358, rs7412, rs1081105, rs1081106, rs439401, rs138235833, rs483082, rs59325138, rs584007, rs12691088, rs3925681, rs56131196, rs157591, rs144311893, rs157595, rs141622900, rs71352239, rs60049679, rs8106813, rs7254133, rs141441332, rs4263041, rs73045691, rs35336243, rs10409808, rs12721109, rs9304644, rs4803774, rs7254723, rs204907, rs116949436, rs576651896, rs204480, rs57270598, rs11672748, rs2376866, rs117612135, rs35194062, rs35194383, rs34874378, rs112380717, rs114248186, rs76856627, rs112481437, rs147188206, rs60239918, rs183321458, rs7251911, rs8100183, rs78620885, rs9653111, rs138137383, rs12461065, rs145903417, rs17643262, rs10408847, rs536518226, rs74846209, rs28469095, rs10421247, rs192775394, rs12463049, rs111243475, rs149495476, rs620807, rs595290, rs73566293, rs12461144, rs346757, rs346758, rs346763, rs62118504, rs11667829, rs123187, rs76320948, rs7260181, rs191404864, rs433852, rs2452170, rs3745495, rs3826656, rs3865444, rs1354106	ZNF225, CEACAM20, CEACAM22P, CEACAM22P, CEACAM22P, CEACAM22P, CEACAM22P, IGSF23, IGSF23, IGSF23, CEACAM16-AS1, CEACAM16-AS1, PVR, CEACAM16-AS1, CEACAM19, CEACAM19, CEACAM16-AS1, CEACAM16-AS1, CEACAM16-AS1, CEACAM16-AS1, CEACAM16-AS1, CEACAM16-AS1, CEACAM16-AS1, CEACAM16-AS1, CEACAM16-AS1, CEACAM16-AS1, CEACAM16-AS1, CEACAM16-AS1, CEACAM16-AS1, CEACAM16-AS1, BCL3, BCL3, CEACAM16-AS1, BCL3, BCL3, CEACAM16-AS1, BCL3, BCL3, BCL3, BCL3, BCL3, BCL3, BCL3, BCL3, CBLC, CBLC, CBLC, CBLC, BCAM, BCAM, BCAM, BCAM, BCAM, NECTIN2, NECTIN2, BCAM, NECTIN2, BCAM, NECTIN2, BCAM, NECTIN2, NECTIN2, NECTIN2, NECTIN2, BCAM, NECTIN2, BCAM, NECTIN2, NECTIN2, NECTIN2, NECTIN2, BCAM, NECTIN2, NECTIN2, NECTIN2, NECTIN2, NECTIN2, NECTIN2, NECTIN2, NECTIN2, NECTIN2, NECTIN2, NECTIN2, NECTIN2, NECTIN2, NECTIN2, NECTIN2, NECTIN2, NECTIN2, NECTIN2, NECTIN2, NECTIN2, NECTIN2, NECTIN2, NECTIN2, NECTIN2, NECTIN2, NECTIN2, NECTIN2, NECTIN2, NECTIN2, NECTIN2, NECTIN2, NECTIN2, NECTIN2, NECTIN2, NECTIN2, NECTIN2, NECTIN2, NECTIN2, NECTIN2, NECTIN2, NECTIN2, NECTIN2, TOMM40, TOMM40, TOMM40, TOMM40, TOMM40, TOMM40, TOMM40, TOMM40, TOMM40, TOMM40, TOMM40, TOMM40, TOMM40, TOMM40, TOMM40, TOMM40, TOMM40, TOMM40, TOMM40, TOMM40, TOMM40, TOMM40, APOE, APOE, APOE, APOE, APOE, APOE, APOE, APOE, APOE, APOE, APOE, APOE, APOE, APOC1, APOC1, APOE, APOC1, APOC1, APOC1P1, APOC1P1, APOC1, APOC1, APOC1P1, APOC1, APOC1, APOC1P1, APOC4, APOC1P1, APOC1P1, APOC1P1, APOC1P1, APOC4, APOC4-APOC2, APOC2, APOC4-APOC2, CLPTM1, CLPTM1, CLPTM1, CLPTM1, CLPTM1, CLPTM1, CLPTM1, CLPTM1, RELB, RELB, RELB, RELB, RELB, RELB, CLASRP, CLASRP, CLASRP, GEMIN7-AS1, GEMIN7-AS1, GEMIN7-AS1, MARK4, MARK4, GEMIN7-AS1, MARK4, PPP1R37, PPP1R37, MARK4, MARK4, PPP1R37, MARK4, MARK4, NKPD1, MARK4, MARK4, MARK4, BLOC1S3, BLOC1S3, MARK4, MARK4, MARK4, MARK4, MARK4, EXOC3L2, MARK4, MARK4, RPS16P9, MEIOSIN, PPP5D1, BICRA, FAM83E, MAMSTR, VRK3, CD33, SIGLEC22P, CD33
19:45424514	rs157592	29454	1544	28.3062	00:05:00	C	A	19	45424514	C	A	intergenic	APOC1;APOC1P1	dist=1913;dist=5546	APOC1	1913	FALSE	TRUE	FALSE	TRUE	known	163	163	170	34	226	rs123187	RPS16P9	NA		96825	TRUE	rs2061333, rs80257887, rs75161053, rs73046410, rs118104581, rs11083742, rs846876, rs11083743, rs846858, rs11670070, rs539159088, rs10426401, rs56261258, rs203709, rs142034848, rs2919845, rs2965156, rs76670936, rs111358663, rs2965162, rs73035597, rs2965163, rs12150984, rs2965164, rs11881756, rs79638902, rs73037426, rs111740474, rs150820726, rs7254776, rs62117160, rs186110295, rs55923289, rs2927437, rs2927439, rs4803748, rs4803750, rs12459810, rs2965169, rs10401176, rs8100197, rs8103315, rs62117205, rs114036675, rs112450640, rs2889414, rs148933445, rs2967668, rs140824606, rs28399657, rs1135062, rs142092405, rs28399637, rs28399664, rs10405693, rs10412413, rs58826447, rs10402271, rs78986976, rs547509922, rs112262807, rs4803760, rs56394238, rs10407439, rs1466435, rs55840414, rs2972562, rs111371860, rs148601586, rs11668738, rs10426423, rs77241309, rs41289512, rs1871047, rs12974942, rs4802240, rs11666329, rs2972558, rs4803764, rs2927468, rs143459034, rs375972689, rs8112526, rs440277, rs365653, rs12978931, rs138607350, rs146275714, rs183427010, rs3112440, rs419010, rs41290100, rs519113, rs393584, rs41290108, rs11665676, rs412776, rs73050293, rs150639620, rs6859, rs41290120, rs406456, rs3852860, rs11669338, rs71171301, rs406315, rs79701229, rs144261139, rs283810, rs283811, rs283813, rs283814, rs283815, rs6857, rs117310449, rs561654715, rs76692773, rs71352238, rs157580, rs2075650, rs157582, rs59007384, rs77301115, rs11668327, rs61679753, rs8106922, rs35568738, rs1160985, rs760136, rs1160984, rs142412517, rs394819, rs405697, rs141864196, rs10119, rs7259620, rs449647, rs769446, rs405509, rs440446, rs769449, rs769450, rs769452, rs429358, rs7412, rs1081105, rs1081106, rs439401, rs138235833, rs483082, rs59325138, rs584007, rs12691088, rs3925681, rs56131196, rs157591, rs144311893, rs157595, rs141622900, rs71352239, rs60049679, rs8106813, rs7254133, rs141441332, rs4263041, rs73045691, rs35336243, rs10409808, rs12721109, rs9304644, rs4803774, rs7254723, rs204907, rs116949436, rs576651896, rs204480, rs57270598, rs11672748, rs2376866, rs117612135, rs35194062, rs35194383, rs34874378, rs112380717, rs114248186, rs76856627, rs112481437, rs147188206, rs60239918, rs183321458, rs7251911, rs8100183, rs78620885, rs9653111, rs138137383, rs12461065, rs145903417, rs17643262, rs10408847, rs536518226, rs74846209, rs28469095, rs10421247, rs192775394, rs12463049, rs111243475, rs149495476, rs620807, rs595290, rs73566293, rs12461144, rs346757, rs346758, rs346763, rs62118504, rs11667829, rs123187, rs76320948, rs7260181, rs191404864, rs433852, rs2452170, rs3745495, rs3826656, rs3865444, rs1354106	ZNF225, CEACAM20, CEACAM22P, CEACAM22P, CEACAM22P, CEACAM22P, CEACAM22P, IGSF23, IGSF23, IGSF23, CEACAM16-AS1, CEACAM16-AS1, PVR, CEACAM16-AS1, CEACAM19, CEACAM19, CEACAM16-AS1, CEACAM16-AS1, CEACAM16-AS1, CEACAM16-AS1, CEACAM16-AS1, CEACAM16-AS1, CEACAM16-AS1, CEACAM16-AS1, CEACAM16-AS1, CEACAM16-AS1, CEACAM16-AS1, CEACAM16-AS1, CEACAM16-AS1, CEACAM16-AS1, BCL3, BCL3, CEACAM16-AS1, BCL3, BCL3, CEACAM16-AS1, BCL3, BCL3, BCL3, BCL3, BCL3, BCL3, BCL3, BCL3, CBLC, CBLC, CBLC, CBLC, BCAM, BCAM, BCAM, BCAM, BCAM, NECTIN2, NECTIN2, BCAM, NECTIN2, BCAM, NECTIN2, BCAM, NECTIN2, NECTIN2, NECTIN2, NECTIN2, BCAM, NECTIN2, BCAM, NECTIN2, NECTIN2, NECTIN2, NECTIN2, BCAM, NECTIN2, NECTIN2, NECTIN2, NECTIN2, NECTIN2, NECTIN2, NECTIN2, NECTIN2, NECTIN2, NECTIN2, NECTIN2, NECTIN2, NECTIN2, NECTIN2, NECTIN2, NECTIN2, NECTIN2, NECTIN2, NECTIN2, NECTIN2, NECTIN2, NECTIN2, NECTIN2, NECTIN2, NECTIN2, NECTIN2, NECTIN2, NECTIN2, NECTIN2, NECTIN2, NECTIN2, NECTIN2, NECTIN2, NECTIN2, NECTIN2, NECTIN2, NECTIN2, NECTIN2, NECTIN2, NECTIN2, NECTIN2, NECTIN2, TOMM40, TOMM40, TOMM40, TOMM40, TOMM40, TOMM40, TOMM40, TOMM40, TOMM40, TOMM40, TOMM40, TOMM40, TOMM40, TOMM40, TOMM40, TOMM40, TOMM40, TOMM40, TOMM40, TOMM40, TOMM40, TOMM40, APOE, APOE, APOE, APOE, APOE, APOE, APOE, APOE, APOE, APOE, APOE, APOE, APOE, APOC1, APOC1, APOE, APOC1, APOC1, APOC1P1, APOC1P1, APOC1, APOC1, APOC1P1, APOC1, APOC1, APOC1P1, APOC4, APOC1P1, APOC1P1, APOC1P1, APOC1P1, APOC4, APOC4-APOC2, APOC2, APOC4-APOC2, CLPTM1, CLPTM1, CLPTM1, CLPTM1, CLPTM1, CLPTM1, CLPTM1, CLPTM1, RELB, RELB, RELB, RELB, RELB, RELB, CLASRP, CLASRP, CLASRP, GEMIN7-AS1, GEMIN7-AS1, GEMIN7-AS1, MARK4, MARK4, GEMIN7-AS1, MARK4, PPP1R37, PPP1R37, MARK4, MARK4, PPP1R37, MARK4, MARK4, NKPD1, MARK4, MARK4, MARK4, BLOC1S3, BLOC1S3, MARK4, MARK4, MARK4, MARK4, MARK4, EXOC3L2, MARK4, MARK4, RPS16P9, MEIOSIN, PPP5D1, BICRA, FAM83E, MAMSTR, VRK3, CD33, SIGLEC22P, CD33
19:45427125	rs111789331	17298	854	8420.66	00:05:00	A	T	19	45427125	A	T	intergenic	APOC1;APOC1P1	dist=4524;dist=2935	APOC1P1	2935	FALSE	FALSE	FALSE	FALSE	known	2611	2611	170	34	226	rs123187	RPS16P9	NA		99436	TRUE	rs2061333, rs80257887, rs75161053, rs73046410, rs118104581, rs11083742, rs846876, rs11083743, rs846858, rs11670070, rs539159088, rs10426401, rs56261258, rs203709, rs142034848, rs2919845, rs2965156, rs76670936, rs111358663, rs2965162, rs73035597, rs2965163, rs12150984, rs2965164, rs11881756, rs79638902, rs73037426, rs111740474, rs150820726, rs7254776, rs62117160, rs186110295, rs55923289, rs2927437, rs2927439, rs4803748, rs4803750, rs12459810, rs2965169, rs10401176, rs8100197, rs8103315, rs62117205, rs114036675, rs112450640, rs2889414, rs148933445, rs2967668, rs140824606, rs28399657, rs1135062, rs142092405, rs28399637, rs28399664, rs10405693, rs10412413, rs58826447, rs10402271, rs78986976, rs547509922, rs112262807, rs4803760, rs56394238, rs10407439, rs1466435, rs55840414, rs2972562, rs111371860, rs148601586, rs11668738, rs10426423, rs77241309, rs41289512, rs1871047, rs12974942, rs4802240, rs11666329, rs2972558, rs4803764, rs2927468, rs143459034, rs375972689, rs8112526, rs440277, rs365653, rs12978931, rs138607350, rs146275714, rs183427010, rs3112440, rs419010, rs41290100, rs519113, rs393584, rs41290108, rs11665676, rs412776, rs73050293, rs150639620, rs6859, rs41290120, rs406456, rs3852860, rs11669338, rs71171301, rs406315, rs79701229, rs144261139, rs283810, rs283811, rs283813, rs283814, rs283815, rs6857, rs117310449, rs561654715, rs76692773, rs71352238, rs157580, rs2075650, rs157582, rs59007384, rs77301115, rs11668327, rs61679753, rs8106922, rs35568738, rs1160985, rs760136, rs1160984, rs142412517, rs394819, rs405697, rs141864196, rs10119, rs7259620, rs449647, rs769446, rs405509, rs440446, rs769449, rs769450, rs769452, rs429358, rs7412, rs1081105, rs1081106, rs439401, rs138235833, rs483082, rs59325138, rs584007, rs12691088, rs3925681, rs56131196, rs157591, rs144311893, rs157595, rs141622900, rs71352239, rs60049679, rs8106813, rs7254133, rs141441332, rs4263041, rs73045691, rs35336243, rs10409808, rs12721109, rs9304644, rs4803774, rs7254723, rs204907, rs116949436, rs576651896, rs204480, rs57270598, rs11672748, rs2376866, rs117612135, rs35194062, rs35194383, rs34874378, rs112380717, rs114248186, rs76856627, rs112481437, rs147188206, rs60239918, rs183321458, rs7251911, rs8100183, rs78620885, rs9653111, rs138137383, rs12461065, rs145903417, rs17643262, rs10408847, rs536518226, rs74846209, rs28469095, rs10421247, rs192775394, rs12463049, rs111243475, rs149495476, rs620807, rs595290, rs73566293, rs12461144, rs346757, rs346758, rs346763, rs62118504, rs11667829, rs123187, rs76320948, rs7260181, rs191404864, rs433852, rs2452170, rs3745495, rs3826656, rs3865444, rs1354106	ZNF225, CEACAM20, CEACAM22P, CEACAM22P, CEACAM22P, CEACAM22P, CEACAM22P, IGSF23, IGSF23, IGSF23, CEACAM16-AS1, CEACAM16-AS1, PVR, CEACAM16-AS1, CEACAM19, CEACAM19, CEACAM16-AS1, CEACAM16-AS1, CEACAM16-AS1, CEACAM16-AS1, CEACAM16-AS1, CEACAM16-AS1, CEACAM16-AS1, CEACAM16-AS1, CEACAM16-AS1, CEACAM16-AS1, CEACAM16-AS1, CEACAM16-AS1, CEACAM16-AS1, CEACAM16-AS1, BCL3, BCL3, CEACAM16-AS1, BCL3, BCL3, CEACAM16-AS1, BCL3, BCL3, BCL3, BCL3, BCL3, BCL3, BCL3, BCL3, CBLC, CBLC, CBLC, CBLC, BCAM, BCAM, BCAM, BCAM, BCAM, NECTIN2, NECTIN2, BCAM, NECTIN2, BCAM, NECTIN2, BCAM, NECTIN2, NECTIN2, NECTIN2, NECTIN2, BCAM, NECTIN2, BCAM, NECTIN2, NECTIN2, NECTIN2, NECTIN2, BCAM, NECTIN2, NECTIN2, NECTIN2, NECTIN2, NECTIN2, NECTIN2, NECTIN2, NECTIN2, NECTIN2, NECTIN2, NECTIN2, NECTIN2, NECTIN2, NECTIN2, NECTIN2, NECTIN2, NECTIN2, NECTIN2, NECTIN2, NECTIN2, NECTIN2, NECTIN2, NECTIN2, NECTIN2, NECTIN2, NECTIN2, NECTIN2, NECTIN2, NECTIN2, NECTIN2, NECTIN2, NECTIN2, NECTIN2, NECTIN2, NECTIN2, NECTIN2, NECTIN2, NECTIN2, NECTIN2, NECTIN2, NECTIN2, NECTIN2, TOMM40, TOMM40, TOMM40, TOMM40, TOMM40, TOMM40, TOMM40, TOMM40, TOMM40, TOMM40, TOMM40, TOMM40, TOMM40, TOMM40, TOMM40, TOMM40, TOMM40, TOMM40, TOMM40, TOMM40, TOMM40, TOMM40, APOE, APOE, APOE, APOE, APOE, APOE, APOE, APOE, APOE, APOE, APOE, APOE, APOE, APOC1, APOC1, APOE, APOC1, APOC1, APOC1P1, APOC1P1, APOC1, APOC1, APOC1P1, APOC1, APOC1, APOC1P1, APOC4, APOC1P1, APOC1P1, APOC1P1, APOC1P1, APOC4, APOC4-APOC2, APOC2, APOC4-APOC2, CLPTM1, CLPTM1, CLPTM1, CLPTM1, CLPTM1, CLPTM1, CLPTM1, CLPTM1, RELB, RELB, RELB, RELB, RELB, RELB, CLASRP, CLASRP, CLASRP, GEMIN7-AS1, GEMIN7-AS1, GEMIN7-AS1, MARK4, MARK4, GEMIN7-AS1, MARK4, PPP1R37, PPP1R37, MARK4, MARK4, PPP1R37, MARK4, MARK4, NKPD1, MARK4, MARK4, MARK4, BLOC1S3, BLOC1S3, MARK4, MARK4, MARK4, MARK4, MARK4, EXOC3L2, MARK4, MARK4, RPS16P9, MEIOSIN, PPP5D1, BICRA, FAM83E, MAMSTR, VRK3, CD33, SIGLEC22P, CD33
19:17262529	rs117951200	0.17919	300	1.11948e+09	00:05:00	G	C	19	17262529	G	C	intronic	MYO9B	.	MYO9B	within	TRUE	FALSE	FALSE	FALSE	novel	729	729	168	2	2	rs8111708	ELL	NA		1185537	TRUE	rs8111708, rs184992198	ELL, BNIP3P13
19:45411941	rs429358	13052	6830	0	00:05:00	C	T	19	45411941	C	T	exonic	APOE	.	APOE	within	TRUE	TRUE	FALSE	TRUE	known	1939	138	170	34	226	rs123187	RPS16P9	NA		84252	TRUE	rs2061333, rs80257887, rs75161053, rs73046410, rs118104581, rs11083742, rs846876, rs11083743, rs846858, rs11670070, rs539159088, rs10426401, rs56261258, rs203709, rs142034848, rs2919845, rs2965156, rs76670936, rs111358663, rs2965162, rs73035597, rs2965163, rs12150984, rs2965164, rs11881756, rs79638902, rs73037426, rs111740474, rs150820726, rs7254776, rs62117160, rs186110295, rs55923289, rs2927437, rs2927439, rs4803748, rs4803750, rs12459810, rs2965169, rs10401176, rs8100197, rs8103315, rs62117205, rs114036675, rs112450640, rs2889414, rs148933445, rs2967668, rs140824606, rs28399657, rs1135062, rs142092405, rs28399637, rs28399664, rs10405693, rs10412413, rs58826447, rs10402271, rs78986976, rs547509922, rs112262807, rs4803760, rs56394238, rs10407439, rs1466435, rs55840414, rs2972562, rs111371860, rs148601586, rs11668738, rs10426423, rs77241309, rs41289512, rs1871047, rs12974942, rs4802240, rs11666329, rs2972558, rs4803764, rs2927468, rs143459034, rs375972689, rs8112526, rs440277, rs365653, rs12978931, rs138607350, rs146275714, rs183427010, rs3112440, rs419010, rs41290100, rs519113, rs393584, rs41290108, rs11665676, rs412776, rs73050293, rs150639620, rs6859, rs41290120, rs406456, rs3852860, rs11669338, rs71171301, rs406315, rs79701229, rs144261139, rs283810, rs283811, rs283813, rs283814, rs283815, rs6857, rs117310449, rs561654715, rs76692773, rs71352238, rs157580, rs2075650, rs157582, rs59007384, rs77301115, rs11668327, rs61679753, rs8106922, rs35568738, rs1160985, rs760136, rs1160984, rs142412517, rs394819, rs405697, rs141864196, rs10119, rs7259620, rs449647, rs769446, rs405509, rs440446, rs769449, rs769450, rs769452, rs429358, rs7412, rs1081105, rs1081106, rs439401, rs138235833, rs483082, rs59325138, rs584007, rs12691088, rs3925681, rs56131196, rs157591, rs144311893, rs157595, rs141622900, rs71352239, rs60049679, rs8106813, rs7254133, rs141441332, rs4263041, rs73045691, rs35336243, rs10409808, rs12721109, rs9304644, rs4803774, rs7254723, rs204907, rs116949436, rs576651896, rs204480, rs57270598, rs11672748, rs2376866, rs117612135, rs35194062, rs35194383, rs34874378, rs112380717, rs114248186, rs76856627, rs112481437, rs147188206, rs60239918, rs183321458, rs7251911, rs8100183, rs78620885, rs9653111, rs138137383, rs12461065, rs145903417, rs17643262, rs10408847, rs536518226, rs74846209, rs28469095, rs10421247, rs192775394, rs12463049, rs111243475, rs149495476, rs620807, rs595290, rs73566293, rs12461144, rs346757, rs346758, rs346763, rs62118504, rs11667829, rs123187, rs76320948, rs7260181, rs191404864, rs433852, rs2452170, rs3745495, rs3826656, rs3865444, rs1354106	ZNF225, CEACAM20, CEACAM22P, CEACAM22P, CEACAM22P, CEACAM22P, CEACAM22P, IGSF23, IGSF23, IGSF23, CEACAM16-AS1, CEACAM16-AS1, PVR, CEACAM16-AS1, CEACAM19, CEACAM19, CEACAM16-AS1, CEACAM16-AS1, CEACAM16-AS1, CEACAM16-AS1, CEACAM16-AS1, CEACAM16-AS1, CEACAM16-AS1, CEACAM16-AS1, CEACAM16-AS1, CEACAM16-AS1, CEACAM16-AS1, CEACAM16-AS1, CEACAM16-AS1, CEACAM16-AS1, BCL3, BCL3, CEACAM16-AS1, BCL3, BCL3, CEACAM16-AS1, BCL3, BCL3, BCL3, BCL3, BCL3, BCL3, BCL3, BCL3, CBLC, CBLC, CBLC, CBLC, BCAM, BCAM, BCAM, BCAM, BCAM, NECTIN2, NECTIN2, BCAM, NECTIN2, BCAM, NECTIN2, BCAM, NECTIN2, NECTIN2, NECTIN2, NECTIN2, BCAM, NECTIN2, BCAM, NECTIN2, NECTIN2, NECTIN2, NECTIN2, BCAM, NECTIN2, NECTIN2, NECTIN2, NECTIN2, NECTIN2, NECTIN2, NECTIN2, NECTIN2, NECTIN2, NECTIN2, NECTIN2, NECTIN2, NECTIN2, NECTIN2, NECTIN2, NECTIN2, NECTIN2, NECTIN2, NECTIN2, NECTIN2, NECTIN2, NECTIN2, NECTIN2, NECTIN2, NECTIN2, NECTIN2, NECTIN2, NECTIN2, NECTIN2, NECTIN2, NECTIN2, NECTIN2, NECTIN2, NECTIN2, NECTIN2, NECTIN2, NECTIN2, NECTIN2, NECTIN2, NECTIN2, NECTIN2, NECTIN2, TOMM40, TOMM40, TOMM40, TOMM40, TOMM40, TOMM40, TOMM40, TOMM40, TOMM40, TOMM40, TOMM40, TOMM40, TOMM40, TOMM40, TOMM40, TOMM40, TOMM40, TOMM40, TOMM40, TOMM40, TOMM40, TOMM40, APOE, APOE, APOE, APOE, APOE, APOE, APOE, APOE, APOE, APOE, APOE, APOE, APOE, APOC1, APOC1, APOE, APOC1, APOC1, APOC1P1, APOC1P1, APOC1, APOC1, APOC1P1, APOC1, APOC1, APOC1P1, APOC4, APOC1P1, APOC1P1, APOC1P1, APOC1P1, APOC4, APOC4-APOC2, APOC2, APOC4-APOC2, CLPTM1, CLPTM1, CLPTM1, CLPTM1, CLPTM1, CLPTM1, CLPTM1, CLPTM1, RELB, RELB, RELB, RELB, RELB, RELB, CLASRP, CLASRP, CLASRP, GEMIN7-AS1, GEMIN7-AS1, GEMIN7-AS1, MARK4, MARK4, GEMIN7-AS1, MARK4, PPP1R37, PPP1R37, MARK4, MARK4, PPP1R37, MARK4, MARK4, NKPD1, MARK4, MARK4, MARK4, BLOC1S3, BLOC1S3, MARK4, MARK4, MARK4, MARK4, MARK4, EXOC3L2, MARK4, MARK4, RPS16P9, MEIOSIN, PPP5D1, BICRA, FAM83E, MAMSTR, VRK3, CD33, SIGLEC22P, CD33
19:55511927	rs1560714	0.14169	250	2.9771e+09	00:05:00	A	G	19	55511927	A	G	intronic	NLRP2	.	NLRP2	within	TRUE	FALSE	FALSE	FALSE	novel	660523	10084802	171	1	4	rs640345	KIR3DL2	NA		660523	TRUE	rs2927694, rs759819, rs1761461, rs640345	ZNF813, LILRA5, VN1R104P, KIR3DL2
20:55287867	rs200804613	0.14222	167	2.93219e+09	00:05:00	C	CAG	20	55287867	NA	NA	NA	NA	NA	NA	NA	FALSE	TRUE	FALSE	TRUE	NA	4904909	0	216	1	4	rs6069736	CSTF1	NA		1120152	TRUE	rs6069736, rs6069737, rs6014724, rs7274581	CSTF1, CASS4, CASS4, CASS4
21:36714721	rs2834914	1.21875	307	1.22307e+09	00:05:00	G	A	21	36714721	G	A	intergenic	RUNX1;LOC100506403	dist=293126;dist=30084	LOC100506403	30084	TRUE	FALSE	FALSE	FALSE	novel	0	0	219	1	0	rs147991290	SYNJ1	NA	(between families)	3998561	FALSE
Abbreviation list of columns
Locus	Genomic position CHR:POS based on HG19
SNP	RSID assigned to the variant
Importance	Gini-based importance score for the variant
Count	Allele count
P	P-Value
FDR	False discover rate used for selection of significantly associated variants
A1	A1 allele
A2	A2 allele
CHR	Chromosome of the variant
POS	Chromosomal position of the variant
Ref	Reference allele
Alt	Non-Reference allele
Func.refGene	Annotation of region in which the SNP is located of the mapped gene based on Annovar results using refGene database
Gene.refGene	Mapped genes to the SNP based on Annovar results using refGene database
GeneDetail.refGene	Distances to mapped gene; "." indicates SNP is located within the gene; based on Annovar results using refGene database
Closest.Gene	Closest gene to the SNP based on distance of gene to SNP based on Annovar results using refGene database
Closest.Gene.Distance	Distance to closest mapped gene; "." indicates SNP is located within the gene; based on Annovar results using refGene database
Independent	TRUE or FALSE depending if the reported variant was identified to be the lead variant (LD-block)
Gene.replicated.in.ADNI	TRUE or FALSE depending if the UKBB mapped Gene was replicated in ADNI
SNP.replicated.in.ADNI	TRUE or FALSE depending if the UKBB SNP was replicated in ADNI
Replicated.in.ADNI.by.either.Gene.or.RSID	TRUE or FALSE depending if the UKBB mapped Gene or SNP was replicated in ADNI
Closest.Gene.mapping.status	TRUE or FALSE depending if the annotate Gene was previously reportded to be associated based on GWAS Catalog information
Distance.to.next.SNP.in.Locus.bin	Distance between this variant and the next variant within the current genomic locus
Distance.to.Closest.Study.SNP	Distance to the closest variant
Locus.Bin	Genomic locus bin in which this variant is located
Study.SNPs.in.Locus.bin	Number of variants falling within the current genomic locus bin
GWAS.Catalog.SNPs.in.Locus.bin	Number of variants reported in GWAS Catalog falling within the current genomic locus bin
Closest.GWAS.Catalog.SNP	Closest variant reported in GWAS Catalog for Alzheimer's
Closest.GWAS.Catalog.top_Gene	Gene mapped to closest variant reported in GWAS Catalog for Alzheimer's
Closest.GWAS.Catalog.P	P-value of closest variant reported in GWAS Catalog for Alzheimer's
Closest.GWAS.Catalog.P.annotation	Information about the study methods which identified the closest variant reported in GWAS Catalog for Alzheimer's
Closest.GWAS.Catalog.SNP.Distance	Distance to closest variant reported in GWAS Catalog for Alzheimer's
Closest.GWAS.Catalog.SNP.in.Locus.Bin	TRUE or FALSE depending if the closest variant reported in GWAS Catalog for Alzheimer's would fall inside the locus of the variant
GWAS.Catalog.Variants.in.Locus.Bin	RSIDs of GWAS Catalog variants falling into current genomic locus bin
GWAS.Catalog.top_Genes.in.Locus.Bin	Genes of GWAS Catalog variants falling into current genomic locus bin

### Sheet: S2
Supplementary Table S2. Statistically significant SNPs identified using VariantSpark and the ADNI cohort. SNPs are annotated with their closest gene using Annovar. Including replicated SNPs/Genes from GWAS Catalog. We mapped our results based on locus/RSID and Gene to identify replication of either Genes or locus/RSID.
This study																					GWAS Catalog information (replication)
Locus	SNP	Importance	Count	P	FDR	A1	A2	CHR	POS	Ref	Alt	Func.refGene	Gene.refGene	GeneDetail.refGene	Closest.Gene	Closest.Gene.Distance	Independent	Gene.replicated.in.UKBB.10to1	SNP.replicated.in.UKBB.10to1	Replicated.in.UKBB.10to1.by.either.Gene.or.RSID	Closest.Gene.mapping.status	Distance.to.next.SNP.in.Locus.bin	Distance.to.Closest.Study.SNP	Locus.Bin	Study.SNPs.in.Locus.bin	GWAS.Catalog.SNPs.in.Locus.bin	Closest.GWAS.Catalog.SNP	Closest.GWAS.Catalog.top_Gene	Closest.GWAS.Catalog.P	Closest.GWAS.Catalog.P.annotation	Closest.GWAS.Catalog.SNP.Distance	Closest.GWAS.Catalog.SNP.in.Locus.Bin	GWAS.Catalog.Variants.in.Locus.Bin	GWAS.Catalog.top_Genes.in.Locus.Bin
1:54969606	rs7552961	0.026529	27	0.000171960450871311	00:05:00	G	T	1	54969606	G	T	intergenic	SSBP3;ACOT11	dist=97539;dist=44295	ACOT11	44295	FALSE	FALSE	FALSE	FALSE	novel	0	97513291	8	1	0	rs182798940	HYI	NA	(between families)	11515791	FALSE
1:152482897	rs147711652	0.086264	116	8.27545e+06	00:05:00	A	G	1	152482897	A	G	upstream	LCE5A	dist=382	LCE5A	dist=382	TRUE	FALSE	FALSE	FALSE	novel	4999384	55826398	15	1	2	rs61812598	IL6R	NA	(Interleukin-6 receptor)	1964714	TRUE	rs61812598, rs16830122	IL6R, KCNN3
1:208309295	rs184310801	0.029657	39	9.28248e+09	00:05:00	G	C	1	208309295	G	C	intronic	PLXNA2	.	PLXNA2	within	FALSE	FALSE	FALSE	FALSE	novel	632101	41776	22	2	10	rs11118328	CR1L	NA		632101	TRUE	rs150269952, rs12134133, rs6656401, rs6656401, rs679515, rs3818361, rs6701713, rs2093760, rs12036785, rs11118328	RASSF5, C4BPAP2, CR1; CR1, CR1, CR1, CR1, CR1, CR1, CR1, CR1L
1:208351071	rs146957094	0.030981	42	7.24686e+09	00:05:00	T	G	1	208351071	T	G	intronic	PLXNA2	.	PLXNA2	within	TRUE	FALSE	FALSE	FALSE	novel	41776	41776	22	2	10	rs11118328	CR1L	NA		673877	TRUE	rs150269952, rs12134133, rs6656401, rs6656401, rs679515, rs3818361, rs6701713, rs2093760, rs12036785, rs11118328	RASSF5, C4BPAP2, CR1; CR1, CR1, CR1, CR1, CR1, CR1, CR1, CR1L
1:227744362	rs77609320	0.041005	45	1.36543e+09	00:05:00	A	T	1	227744362	A	T	intergenic	CDC42BPA;ZNF678	dist=238169;dist=6895	ZNF678	6895	TRUE	FALSE	FALSE	FALSE	novel	9323220	6733318	25	2	5	rs484947	LINC02815	NA		1285379	TRUE	rs484947, rs1977412, rs12044355, rs115684722, rs36060340	LINC02815, AGT, TSNAX-DISC1, RN7SL299P, RNU4-77P
1:234477680	rs7555816	0.033744	38	4.42215e+09	00:05:00	A	T	1	234477680	A	T	intergenic	SLC35F3;COA6-AS1	dist=17416;dist=30873	SLC35F3	17416	TRUE	FALSE	FALSE	FALSE	novel	990498	2532703	25	2	5	rs36060340	RNU4-77P	NA	(between families)	990498	TRUE	rs484947, rs1977412, rs12044355, rs115684722, rs36060340	LINC02815, AGT, TSNAX-DISC1, RN7SL299P, RNU4-77P
1:237010383	rs12138233	0.029926	33	8.82178e+09	00:05:00	C	T	1	237010383	C	T	intronic	MTR	.	MTR	within	TRUE	FALSE	FALSE	FALSE	novel	2532703	22609	26	3	0	rs36060340	RNU4-77P	NA	(between families)	3523201	FALSE
1:237032992	rs77633495	0.028719	32	0.000111134028777493	00:05:00	A	G	1	237032992	A	G	intronic	MTR	.	MTR	within	FALSE	FALSE	FALSE	FALSE	novel	22609	22609	26	3	0	rs36060340	RNU4-77P	NA	(between families)	3545810	FALSE
1:237290071	rs114766327	0.055705	67	1.8782e+08	00:05:00	T	A	1	237290071	T	A	intronic	RYR2	.	RYR2	within	TRUE	FALSE	FALSE	FALSE	novel	257079	257079	26	3	0	rs36060340	RNU4-77P	NA	(between families)	3802889	FALSE
2:41084147	rs72787108	0.029312	30	9.91334e+09	00:05:00	G	T	2	41084147	G	T	intergenic	SLC8A1;LINC01913	dist=344572;dist=1020548	SLC8A1	344572	TRUE	FALSE	FALSE	FALSE	novel	1129770	19387960	181	1	1	rs75847378	SLC8A1-AS1	NA		1129770	TRUE	rs75847378	SLC8A1-AS1
2:60472107	rs72818546	0.041303	43	1.3054e+09	00:05:00	A	G	2	60472107	A	G	intergenic	LINC01793;MIR4432HG	dist=965572;dist=114244	MIR4432HG	114244	TRUE	FALSE	FALSE	FALSE	known	96350	15785278	184	1	3	rs243034	MIR4432HG	NA		96350	TRUE	rs10175975, rs243034, rs115291397	LINC01793, MIR4432HG, LINC01185
2:76257385	rs317254	0.037574	35	2.3319e+08	00:05:00	G	A	2	76257385	G	A	intergenic	GCFC2;LRRTM4	dist=319344;dist=717465	GCFC2	319344	TRUE	FALSE	FALSE	FALSE	novel	0	15785278	188	1	0	rs72842919	RPS20P10	NA	(liability model)	4319209	FALSE
2:113504708	rs13025794	0.046898	61	5.84256e+08	00:05:00	C	T	2	113504708	C	T	intronic	CKAP2L	.	CKAP2L	within	TRUE	FALSE	FALSE	FALSE	novel	0	12702130	193	1	0	rs982100	DDX18	NA	(between families)	4213260	FALSE
2:126206838	rs113481017	0.060232	67	1.10256e+08	00:05:00	C	T	2	126206838	C	T	intergenic	CNTNAP5;LINC01941	dist=528043;dist=660839	CNTNAP5	528043	TRUE	FALSE	FALSE	FALSE	known	2211259	2438931	196	2	22	rs1060743	BIN1	NA		862119	TRUE	rs1060743, rs17014873, rs10194375, rs10207628, rs72838215, rs6431219, rs7584040, rs4663099, rs6431220, rs35103166, rs7575209, rs58682665, rs13025717, rs13025765, rs13031703, rs12989701, rs7561528, rs4663105, rs6733839, rs745717, rs730482, rs744373	BIN1, BIN1, BIN1, BIN1, BIN1, BIN1, BIN1, BIN1, NIFKP9, BIN1, NIFKP9, BIN1, NIFKP9, BIN1, NIFKP9, BIN1, BIN1, BIN1, BIN1, NIFKP9, NIFKP9, BIN1
2:128645769	rs62159277	0.026021	32	0.000190946654894386	00:05:00	A	C	2	128645769	A	C	intergenic	AMMECR1L;SAP130	dist=2255;dist=53022	AMMECR1L	2255	TRUE	FALSE	FALSE	FALSE	novel	1508730	2438931	196	2	22	rs744373	BIN1	NA		1508730	TRUE	rs1060743, rs17014873, rs10194375, rs10207628, rs72838215, rs6431219, rs7584040, rs4663099, rs6431220, rs35103166, rs7575209, rs58682665, rs13025717, rs13025765, rs13031703, rs12989701, rs7561528, rs4663105, rs6733839, rs745717, rs730482, rs744373	BIN1, BIN1, BIN1, BIN1, BIN1, BIN1, BIN1, BIN1, NIFKP9, BIN1, NIFKP9, BIN1, NIFKP9, BIN1, NIFKP9, BIN1, BIN1, BIN1, BIN1, NIFKP9, NIFKP9, BIN1
2:153408320	rs1370501	0.227778	44	5.21799e+09	00:05:00	A	G	2	153408320	A	G	intronic	FMNL2	.	FMNL2	within	TRUE	FALSE	FALSE	FALSE	novel	0	18505045	199	1	0	rs4499362	RNU2-9P	NA	(t-tau/AB1-42)	4597493	FALSE
2:171913365	rs115076575	0.029532	31	9.5057e+09	00:05:00	G	C	2	171913365	G	C	intronic	TLK1	.	TLK1	within	TRUE	FALSE	FALSE	FALSE	novel	0	18505045	202	1	0	rs4972634	RPSAP24	NA		2129112	FALSE
2:236040005	rs6711272	0.039432	49	1.738e+09	00:05:00	A	G	2	236040005	A	G	intergenic	SH3BP4;AGAP1	dist=75647;dist=362682	SH3BP4	75647	TRUE	TRUE	FALSE	TRUE	novel	0	64126640	214	1	0	rs188392327	UGT1A8	NA	(liability model)	2388520	FALSE
3:8271019	rs1387125	0.036071	35	2.98049e+09	00:05:00	G	A	3	8271019	G	A	ncRNA_intronic	LMCD1-AS1	.	LMCD1-AS1	within	TRUE	FALSE	FALSE	FALSE	novel	3010627	27911902	239	1	1	rs1552244	FANCD2OS	NA		1822874	TRUE	rs1552244	FANCD2OS
3:36182921	rs77049987	0.031006	34	7.21358e+09	00:05:00	G	A	3	36182921	G	A	intergenic	ARPP21;STAC	dist=346933;dist=239058	STAC	239058	TRUE	FALSE	FALSE	FALSE	novel	0	27911902	242	1	0	rs9832461	NFU1P1	NA		3525181	FALSE
3:132071134	rs148270413	0.035813	37	3.11097e+09	00:05:00	C	T	3	132071134	C	T	intronic	ACPP	.	ACPP	within	TRUE	FALSE	FALSE	FALSE	novel	2123913	6600754	259	1	2	rs190500289	INHCAP	NA	(between families)	1640917	TRUE	rs190500289, rs142076474	INHCAP, CEP63
3:138671888	rs140887545	0.10012	127	2.64202e+06	00:05:00	G	A	3	138671888	G	A	UTR3	FOXL2NB	NM_001040061:c.*2474G>A	FOXL2NB	NM_001040061:c.*2474G>A	TRUE	FALSE	FALSE	FALSE	novel	739994	60549	260	3	1	rs16847609	HSPA8P9	NA		739994	TRUE	rs16847609	HSPA8P9
3:138732437	rs145989236	0.035686	41	3.17753e+09	00:05:00	T	C	3	138732437	T	C	intergenic	PRR23A;PRR23B	dist=7327;dist=5436	PRR23B	5436	FALSE	FALSE	FALSE	FALSE	novel	60549	60549	260	3	1	rs16847609	HSPA8P9	NA		800543	TRUE	rs16847609	HSPA8P9
3:138822789	rs146694542	0.076214	94	2.07464e+06	00:05:00	C	G	3	138822789	C	G	upstream	BPESC1	dist=238	BPESC1	dist=238	FALSE	FALSE	FALSE	FALSE	novel	90352	90352	260	3	1	rs16847609	HSPA8P9	NA		890895	TRUE	rs16847609	HSPA8P9
3:161955311	rs2171563	0.028037	28	0.000126997989158051	00:05:00	T	C	3	161955311	T	C	intergenic	OTOL1;LINC01192	dist=733581;dist=939720	OTOL1	733581	TRUE	FALSE	FALSE	FALSE	novel	0	23132522	262	1	0	rs509208	CCDC66	NA	(Cortical Ab)	4341370	FALSE
3:194504603	rs4234202	0.034364	37	3.97366e+09	00:05:00	A	G	3	194504603	A	G	intergenic	LINC01968;XXYLT1	dist=1706;dist=284405	LINC01968	1706	TRUE	FALSE	FALSE	FALSE	novel	0	32549292	267	1	0	rs9877502	GMNC	NA	(tau)	3552874	FALSE
4:2766373	rs11734510	0.025864	27	0.000197283235936707	00:05:00	G	A	4	2766373	G	A	intergenic	TNIP2;SH3BP2	dist=8310;dist=28439	TNIP2	8310	TRUE	FALSE	FALSE	FALSE	novel	665004	44574522	268	1	4	rs1923775	POLN	NA		665004	TRUE	rs1923775, rs7698880, rs6838792, rs10222981	POLN, UNC93B4, STK32B, BLOC1S4
4:47340895	rs9996854	0.029627	31	9.33551e+09	00:05:00	A	G	4	47340895	A	G	intronic	GABRB1	.	GABRB1	within	TRUE	FALSE	FALSE	FALSE	novel	651668	6668141	273	1	2	rs183757472	RAC1P2	NA	(between families)	651668	TRUE	rs147028191, rs183757472	GABRA2, RAC1P2
4:54009036	rs116691720	0.236806	35	4.15809e+09	00:05:00	G	C	4	54009036	G	C	intronic	SCFD2	.	SCFD2	within	FALSE	FALSE	FALSE	FALSE	novel	6668141	17586	274	2	0	rs183757472	RAC1P2	NA	(between families)	7319809	FALSE
4:54026622	rs78576535	0.034869	39	3.64581e+09	00:05:00	G	T	4	54026622	G	T	intronic	SCFD2	.	SCFD2	within	TRUE	FALSE	FALSE	FALSE	novel	17586	17586	274	2	0	rs183757472	RAC1P2	NA	(between families)	7337395	FALSE
4:88689652	rs4693181	0.036136	35	2.94859e+09	00:05:00	G	A	4	88689652	G	A	intergenic	DMP1;IBSP	dist=104143;dist=31054	IBSP	31054	FALSE	FALSE	FALSE	FALSE	novel	12472345	1329	276	2	0	rs115809613	NDUFS5P4	NA	(between families)	10281672	FALSE
4:88690981	rs3110270	0.03716	39	2.49323e+09	00:05:00	C	T	4	88690981	C	T	intergenic	DMP1;IBSP	dist=105472;dist=29725	IBSP	29725	TRUE	FALSE	FALSE	FALSE	novel	1329	1329	276	2	0	rs115809613	NDUFS5P4	NA	(between families)	10280343	FALSE
4:124449235	rs181082905	0.04364	50	9.24722e+08	00:05:00	G	C	4	124449235	G	C	intergenic	SPRY1;LINC01091	dist=124320;dist=121911	LINC01091	121911	TRUE	FALSE	FALSE	FALSE	novel	1801981	2222896	280	1	1	rs78538083	IL21-AS1	NA		1801981	TRUE	rs78538083	IL21-AS1
4:126672131	rs11728965	0.025862	24	0.000197365468567634	00:05:00	T	C	4	126672131	T	C	intergenic	MIR2054;INTU	dist=243669;dist=1881981	MIR2054	243669	TRUE	FALSE	FALSE	FALSE	novel	0	2222896	281	1	0	rs78538083	IL21-AS1	NA		4024877	FALSE
4:165992679	rs12507855	0.027596	28	0.000138606206022795	00:05:00	G	A	4	165992679	G	A	UTR3	TMEM192	NM_001100389:c.*8131C>T	TMEM192	NM_001100389:c.*8131C>T	TRUE	FALSE	FALSE	FALSE	novel	0	3219087	286	1	0	rs13133687	ANXA10	NA	(between families)	2070244	FALSE
4:169211766	rs823284	0.028777	39	0.000109891060156797	00:05:00	C	G	4	169211766	C	G	intronic	DDX60	.	DDX60	within	TRUE	FALSE	FALSE	FALSE	novel	38355	3219087	287	1	2	rs9994441	SH3RF1	NA	(between families)	38355	TRUE	rs13133687, rs9994441	ANXA10, SH3RF1
4:180317312	rs10024478	0.063118	92	7.97185e+07	00:05:00	A	G	4	180317312	A	G	intergenic	LINC01098;LINC00290	dist=1405408;dist=1667931	LINC01098	1405408	TRUE	FALSE	FALSE	FALSE	known	2497818	11105546	290	1	1	rs10018288	LINC00290	NA		863224	TRUE	rs10018288	LINC00290
5:1152722	rs116000381	0.042655	42	1.06759e+09	00:05:00	G	C	5	1152722	G	C	intergenic	SLC12A7;CTD-3080P12.3	dist=40544;dist=20489	CTD-3080P12.3	20489	TRUE	FALSE	FALSE	FALSE	novel	-1	124674067	293	1	1	rs73732514	CTD-2194D22.4	NA	(liability model)	831095	TRUE	rs73732514	CTD-2194D22.4
5:125826789	rs9327410	0.250694	41	2.96621e+09	00:05:00	C	T	5	125826789	C	T	intronic	GRAMD2B	.	GRAMD2B	within	FALSE	FALSE	FALSE	FALSE	novel	4263367	418386	311	2	0	rs181634374	RPL23AP44	NA	(liability model)	4263367	FALSE
5:126245175	rs9716708	0.049563	58	4.08146e+08	00:05:00	G	A	5	126245175	G	A	intronic	MARCHF3	.	MARCHF3	within	TRUE	FALSE	FALSE	FALSE	novel	418386	418386	311	2	0	rs181634374	RPL23AP44	NA	(liability model)	4681753	FALSE
5:149504348	rs56072663	0.02661	28	0.000169133985975845	00:05:00	C	T	5	149504348	C	T	exonic	PDGFRB	.	PDGFRB	within	FALSE	FALSE	FALSE	FALSE	novel	3345396	31649	316	2	2	rs871269	TNIP1	NA		1548479	TRUE	rs871269, rs186127414	TNIP1, G3BP1
5:149535997	rs56245821	0.177083	263	81.7968	00:05:00	T	C	5	149535997	T	C	upstream	PDGFRB	dist=589	PDGFRB	dist=589	TRUE	FALSE	FALSE	FALSE	novel	31649	31649	316	2	2	rs871269	TNIP1	NA		1516830	TRUE	rs871269, rs186127414	TNIP1, G3BP1
6:5925302	rs34301856	0.06471	63	6.69738e+07	00:05:00	G	A	6	5925302	G	A	intergenic	FARS2;NRN1	dist=153477;dist=72931	NRN1	72931	FALSE	FALSE	FALSE	FALSE	novel	-1	4033	322	6	1	rs6927354	F13A1	NA	(between families)	390778	TRUE	rs6927354	F13A1
6:5929335	rs1547104	0.056744	56	1.6575e+08	00:05:00	A	G	6	5929335	A	G	intergenic	FARS2;NRN1	dist=157510;dist=68898	NRN1	68898	FALSE	FALSE	FALSE	FALSE	novel	4033	2522	322	6	1	rs6927354	F13A1	NA	(between families)	386745	TRUE	rs6927354	F13A1
6:5931857	rs6921416	0.053341	50	2.51243e+08	00:05:00	T	C	6	5931857	T	C	intergenic	FARS2;NRN1	dist=160032;dist=66376	NRN1	66376	FALSE	FALSE	FALSE	FALSE	novel	2522	166	322	6	1	rs6927354	F13A1	NA	(between families)	384223	TRUE	rs6927354	F13A1
6:5932023	rs11758214	0.068214	69	4.61479e+07	00:05:00	C	T	6	5932023	C	T	intergenic	FARS2;NRN1	dist=160198;dist=66210	NRN1	66210	TRUE	FALSE	FALSE	FALSE	novel	166	166	322	6	1	rs6927354	F13A1	NA	(between families)	384057	TRUE	rs6927354	F13A1
6:5933927	rs34978519	0.045126	43	7.47779e+08	00:05:00	T	C	6	5933927	T	C	intergenic	FARS2;NRN1	dist=162102;dist=64306	NRN1	64306	FALSE	FALSE	FALSE	FALSE	novel	1904	770	322	6	1	rs6927354	F13A1	NA	(between families)	382153	TRUE	rs6927354	F13A1
6:5934697	rs6912637	0.058339	58	1.37253e+08	00:05:00	C	T	6	5934697	C	T	intergenic	FARS2;NRN1	dist=162872;dist=63536	NRN1	63536	FALSE	FALSE	FALSE	FALSE	novel	770	770	322	6	1	rs6927354	F13A1	NA	(between families)	381383	TRUE	rs6927354	F13A1
6:28026489	rs76777024	0.037429	51	2.38704e+09	00:05:00	T	C	6	28026489	T	C	intergenic	OR2B6;OR1F12	dist=100529;dist=14605	OR1F12	14605	TRUE	FALSE	FALSE	FALSE	novel	110998	22091792	326	1	1	rs1497525	OR2B2	NA		110998	TRUE	rs1497525	OR2B2
6:98366735	rs12190777	0.036179	36	2.92769e+09	00:05:00	A	G	6	98366735	A	G	intergenic	LOC101927314;MIR2113	dist=209942;dist=105672	MIR2113	105672	TRUE	FALSE	FALSE	FALSE	novel	0	11400038	338	1	0	rs12661302	'-	NA	(liability model)	5450517	FALSE
6:109766773	rs41288550	0.042162	45	1.1482e+09	00:05:00	C	T	6	109766773	C	T	intronic	MICAL1	.	MICAL1	within	TRUE	FALSE	FALSE	FALSE	novel	0	11400038	340	1	0	rs847012	SOBP	NA	(within families)	2077444	FALSE
6:147272148	rs4431452	0.035235	35	3.42711e+09	00:05:00	G	A	6	147272148	G	A	ncRNA_intronic	STXBP5-AS1	.	STXBP5-AS1	within	FALSE	FALSE	FALSE	FALSE	novel	7397202	25518	344	8	1	rs9390537	'-	NA		830087	TRUE	rs9390537	'-
6:147297666	rs2328775	0.091795	89	5.16447e+06	00:05:00	T	C	6	147297666	T	C	ncRNA_intronic	STXBP5-AS1	.	STXBP5-AS1	within	FALSE	FALSE	FALSE	FALSE	novel	25518	3699	344	8	1	rs9390537	'-	NA		804569	TRUE	rs9390537	'-
6:147301365	rs9497678	0.095548	91	3.7966e+06	00:05:00	T	G	6	147301365	T	G	ncRNA_intronic	STXBP5-AS1	.	STXBP5-AS1	within	TRUE	FALSE	FALSE	FALSE	novel	3699	1009	344	8	1	rs9390537	'-	NA		800870	TRUE	rs9390537	'-
6:147302374	rs7775644	0.087948	83	7.15175e+06	00:05:00	A	G	6	147302374	A	G	ncRNA_intronic	STXBP5-AS1	.	STXBP5-AS1	within	FALSE	FALSE	FALSE	FALSE	novel	1009	1009	344	8	1	rs9390537	'-	NA		799861	TRUE	rs9390537	'-
6:147304924	rs1529020	0.49375	68	3.43188e+07	00:05:00	G	A	6	147304924	G	A	ncRNA_intronic	STXBP5-AS1	.	STXBP5-AS1	within	FALSE	FALSE	FALSE	FALSE	novel	2550	2550	344	8	1	rs9390537	'-	NA		797311	TRUE	rs9390537	'-
6:147308144	rs9390447	0.082958	78	1.1092e+07	00:05:00	G	T	6	147308144	G	T	ncRNA_intronic	STXBP5-AS1	.	STXBP5-AS1	within	FALSE	FALSE	FALSE	FALSE	novel	3220	1046	344	8	1	rs9390537	'-	NA		794091	TRUE	rs9390537	'-
6:147309190	rs4563735	0.094239	87	4.22221e+06	00:05:00	G	A	6	147309190	G	A	ncRNA_intronic	STXBP5-AS1	.	STXBP5-AS1	within	FALSE	FALSE	FALSE	FALSE	novel	1046	1046	344	8	1	rs9390537	'-	NA		793045	TRUE	rs9390537	'-
6:148265029	rs9918382	0.033722	33	4.43907e+09	00:05:00	T	G	6	148265029	T	G	intergenic	SAMD5;SASH1	dist=373872;dist=328435	SASH1	328435	TRUE	TRUE	FALSE	TRUE	novel	162794	955839	344	8	1	rs9390537	'-	NA		162794	TRUE	rs9390537	'-
6:155452228	rs71575018	0.14423	177	135952	00:05:00	T	G	6	155452228	T	G	intronic	TIAM2	.	TIAM2	within	TRUE	FALSE	FALSE	FALSE	novel	4566286	7187199	346	1	3	rs9384488	H3P28	NA	(Cortical Ab)	1236019	TRUE	rs9384488, rs34804891, rs116886320	H3P28, SNX9, TULP4
7:6089160	rs551796	0.03303	32	5.01027e+09	00:05:00	C	T	7	6089160	C	T	intronic	EIF2AK1	.	EIF2AK1	within	TRUE	FALSE	FALSE	FALSE	novel	6006783	17659174	348	1	2	rs146997164	OR7E39P	NA	(liability model)	741321	TRUE	rs146997164, rs187857322	OR7E39P, OR7E59P
7:23748334	rs188311271	0.028896	35	0.00010738938997934	00:05:00	C	T	7	23748334	C	T	intergenic	FAM221A;STK31	dist=6065;dist=1504	STK31	1504	TRUE	FALSE	FALSE	FALSE	known	1729761	17659174	351	1	3	rs112920270	STK31	NA	(liability model)	183582	TRUE	rs2699450, rs112920270, rs10807828	CDCA7L, STK31, '-
7:66482304	rs142432277	0.042607	47	1.07515e+09	00:05:00	C	T	7	66482304	C	T	intronic	TYW1	.	TYW1	within	FALSE	FALSE	FALSE	FALSE	novel	1535518	47187	357	2	1	rs11773349	MTDHP1	NA	(between families)	1535518	TRUE	rs11773349	MTDHP1
7:66529491	rs3933165	0.057818	61	1.45915e+08	00:05:00	A	G	7	66529491	A	G	intronic	TYW1	.	TYW1	within	TRUE	FALSE	FALSE	FALSE	novel	47187	47187	357	2	1	rs11773349	MTDHP1	NA	(between families)	1582705	TRUE	rs11773349	MTDHP1
7:68945457	rs141810204	0.075218	77	2.28365e+07	00:05:00	C	T	7	68945457	C	T	intergenic	LOC102723427;CT66	dist=1447780;dist=114333	CT66	114333	TRUE	FALSE	FALSE	FALSE	novel	0	2415966	358	1	0	rs11773349	MTDHP1	NA	(between families)	3998671	FALSE
7:114368420	rs613196	0.030207	31	8.36774e+09	00:05:00	C	A	7	114368420	C	A	intergenic	FOXP2;MDFIC	dist=34593;dist=193789	FOXP2	34593	FALSE	FALSE	FALSE	FALSE	novel	2428309	16888	365	2	0	rs144867634	DOCK4	NA		2428309	FALSE
7:114385308	rs609138	0.054434	54	2.19369e+08	00:05:00	A	T	7	114385308	A	T	intergenic	FOXP2;MDFIC	dist=51481;dist=176901	FOXP2	51481	TRUE	FALSE	FALSE	FALSE	novel	16888	16888	365	2	0	rs144867634	DOCK4	NA		2445197	FALSE
7:122970604	rs73222217	0.041762	47	1.21861e+09	00:05:00	A	G	7	122970604	A	G	intergenic	SLC13A1;IQUB	dist=130579;dist=121632	IQUB	121632	TRUE	FALSE	FALSE	FALSE	known	545439	8585296	366	1	2	rs71574743	IQUB	NA	(between families)	433849	TRUE	rs12706411, rs71574743	CADPS2, IQUB
7:135724288	rs75810329	0.026284	36	0.000180838252390791	00:05:00	T	C	7	135724288	T	C	intergenic	MTPN;CHRM2	dist=62181;dist=829111	MTPN	62181	TRUE	FALSE	FALSE	FALSE	novel	12319835	2659437	367	6	16	rs6945197	ZP3P2	NA	(liability model)	752774	TRUE	rs6945197, rs192232892, rs2234017, rs10808026, rs56402156, rs3935067, rs12703526, rs7810606, rs11763230, rs11767557, rs75045569, rs11771145, rs62472729, rs10265814, rs7805776, rs9640386	ZP3P2, TBXAS1, TAS2R5, EPHA1, EPHA1, EPHA1, EPHA1-AS1, EPHA1-AS1, EPHA1-AS1, EPHA1-AS1, EPHA1-AS1, EPHA1-AS1, EPHA1-AS1, EPHA1-AS1, EPHA1-AS1, EPHA1-AS1
7:138383725	rs112928444	0.031055	36	7.14884e+09	00:05:00	A	G	7	138383725	A	G	intergenic	SVOPL;ATP6V0A4	dist=19935;dist=7314	ATP6V0A4	7314	FALSE	FALSE	FALSE	FALSE	novel	1906663	197	367	6	16	rs192232892	TBXAS1	NA	(liability model)	1558524	TRUE	rs6945197, rs192232892, rs2234017, rs10808026, rs56402156, rs3935067, rs12703526, rs7810606, rs11763230, rs11767557, rs75045569, rs11771145, rs62472729, rs10265814, rs7805776, rs9640386	ZP3P2, TBXAS1, TAS2R5, EPHA1, EPHA1, EPHA1, EPHA1-AS1, EPHA1-AS1, EPHA1-AS1, EPHA1-AS1, EPHA1-AS1, EPHA1-AS1, EPHA1-AS1, EPHA1-AS1, EPHA1-AS1, EPHA1-AS1
7:138383922	rs112324458	0.037446	40	2.3805e+09	00:05:00	G	A	7	138383922	G	A	intergenic	SVOPL;ATP6V0A4	dist=20132;dist=7117	ATP6V0A4	7117	TRUE	FALSE	FALSE	FALSE	novel	197	197	367	6	16	rs192232892	TBXAS1	NA	(liability model)	1558327	TRUE	rs6945197, rs192232892, rs2234017, rs10808026, rs56402156, rs3935067, rs12703526, rs7810606, rs11763230, rs11767557, rs75045569, rs11771145, rs62472729, rs10265814, rs7805776, rs9640386	ZP3P2, TBXAS1, TAS2R5, EPHA1, EPHA1, EPHA1, EPHA1-AS1, EPHA1-AS1, EPHA1-AS1, EPHA1-AS1, EPHA1-AS1, EPHA1-AS1, EPHA1-AS1, EPHA1-AS1, EPHA1-AS1, EPHA1-AS1
7:141086181	rs76850612	0.035537	41	3.25766e+08	00:05:00	T	G	7	141086181	T	G	intronic	TMEM178B	.	TMEM178B	within	FALSE	FALSE	FALSE	FALSE	novel	1143932	16401	367	6	16	rs2234017	TAS2R5	NA	(liability model)	705085	TRUE	rs6945197, rs192232892, rs2234017, rs10808026, rs56402156, rs3935067, rs12703526, rs7810606, rs11763230, rs11767557, rs75045569, rs11771145, rs62472729, rs10265814, rs7805776, rs9640386	ZP3P2, TBXAS1, TAS2R5, EPHA1, EPHA1, EPHA1, EPHA1-AS1, EPHA1-AS1, EPHA1-AS1, EPHA1-AS1, EPHA1-AS1, EPHA1-AS1, EPHA1-AS1, EPHA1-AS1, EPHA1-AS1, EPHA1-AS1
7:141102582	rs79402503	0.10188	107	2.30566e+06	00:05:00	G	A	7	141102582	G	A	intronic	TMEM178B	.	TMEM178B	within	TRUE	FALSE	FALSE	FALSE	novel	16401	16401	367	6	16	rs2234017	TAS2R5	NA	(liability model)	688684	TRUE	rs6945197, rs192232892, rs2234017, rs10808026, rs56402156, rs3935067, rs12703526, rs7810606, rs11763230, rs11767557, rs75045569, rs11771145, rs62472729, rs10265814, rs7805776, rs9640386	ZP3P2, TBXAS1, TAS2R5, EPHA1, EPHA1, EPHA1, EPHA1-AS1, EPHA1-AS1, EPHA1-AS1, EPHA1-AS1, EPHA1-AS1, EPHA1-AS1, EPHA1-AS1, EPHA1-AS1, EPHA1-AS1, EPHA1-AS1
7:141144761	rs76990943	0.039758	45	1.65231e+08	00:05:00	C	G	7	141144761	C	G	intronic	TMEM178B	.	TMEM178B	within	FALSE	FALSE	FALSE	FALSE	novel	42179	42179	367	6	16	rs2234017	TAS2R5	NA	(liability model)	646505	TRUE	rs6945197, rs192232892, rs2234017, rs10808026, rs56402156, rs3935067, rs12703526, rs7810606, rs11763230, rs11767557, rs75045569, rs11771145, rs62472729, rs10265814, rs7805776, rs9640386	ZP3P2, TBXAS1, TAS2R5, EPHA1, EPHA1, EPHA1, EPHA1-AS1, EPHA1-AS1, EPHA1-AS1, EPHA1-AS1, EPHA1-AS1, EPHA1-AS1, EPHA1-AS1, EPHA1-AS1, EPHA1-AS1, EPHA1-AS1
7:158915889	rs56141655	0.032167	32	5.84125e+09	00:05:00	C	G	7	158915889	C	G	intronic	VIPR2	.	VIPR2	within	TRUE	FALSE	FALSE	FALSE	novel	0	17771128	370	1	0	rs61510607	EN2	NA	(between families)	3483869	FALSE
8:5899339	rs7002659	0.025947	25	0.0001939043384247	00:05:00	C	G	8	5899339	C	G	intergenic	CSMD1;LOC100287015	dist=1046903;dist=361738	LOC100287015	361738	FALSE	FALSE	FALSE	FALSE	novel	2137109	2234	372	8	1	rs181696879	MCPH1-AS1	NA	(liability model)	781511	TRUE	rs181696879	MCPH1-AS1
8:5901573	rs890029	0.03456	33	3.84265e+09	00:05:00	T	A	8	5901573	T	A	intergenic	CSMD1;LOC100287015	dist=1049137;dist=359504	LOC100287015	359504	FALSE	FALSE	FALSE	FALSE	novel	2234	573	372	8	1	rs181696879	MCPH1-AS1	NA	(liability model)	779277	TRUE	rs181696879	MCPH1-AS1
8:5902146	rs6989818	0.026118	26	0.000187146261932281	00:05:00	A	G	8	5902146	A	G	intergenic	CSMD1;LOC100287015	dist=1049710;dist=358931	LOC100287015	358931	FALSE	FALSE	FALSE	FALSE	novel	573	376	372	8	1	rs181696879	MCPH1-AS1	NA	(liability model)	778704	TRUE	rs181696879	MCPH1-AS1
8:5902522	rs7015039	0.033814	33	4.36878e+09	00:05:00	G	A	8	5902522	G	A	intergenic	CSMD1;LOC100287015	dist=1050086;dist=358555	LOC100287015	358555	FALSE	FALSE	FALSE	FALSE	novel	376	207	372	8	1	rs181696879	MCPH1-AS1	NA	(liability model)	778328	TRUE	rs181696879	MCPH1-AS1
8:5902729	rs6994579	0.033113	32	4.93759e+09	00:05:00	A	G	8	5902729	A	G	intergenic	CSMD1;LOC100287015	dist=1050293;dist=358348	LOC100287015	358348	FALSE	FALSE	FALSE	FALSE	novel	207	37	372	8	1	rs181696879	MCPH1-AS1	NA	(liability model)	778121	TRUE	rs181696879	MCPH1-AS1
8:5902766	rs6994600	0.051914	49	3.00861e+08	00:05:00	A	G	8	5902766	A	G	intergenic	CSMD1;LOC100287015	dist=1050330;dist=358311	LOC100287015	358311	TRUE	FALSE	FALSE	FALSE	novel	37	24	372	8	1	rs181696879	MCPH1-AS1	NA	(liability model)	778084	TRUE	rs181696879	MCPH1-AS1
8:5902790	rs6981496	0.025705	24	0.000203942722716066	00:05:00	C	T	8	5902790	C	T	intergenic	CSMD1;LOC100287015	dist=1050354;dist=358287	LOC100287015	358287	FALSE	FALSE	FALSE	FALSE	novel	24	14	372	8	1	rs181696879	MCPH1-AS1	NA	(liability model)	778060	TRUE	rs181696879	MCPH1-AS1
8:5902804	rs6994615	0.035376	35	3.3468e+09	00:05:00	A	G	8	5902804	A	G	intergenic	CSMD1;LOC100287015	dist=1050368;dist=358273	LOC100287015	358273	FALSE	FALSE	FALSE	FALSE	novel	14	14	372	8	1	rs181696879	MCPH1-AS1	NA	(liability model)	778046	TRUE	rs181696879	MCPH1-AS1
8:13028176	rs10113841	0.050192	50	3.75784e+08	00:05:00	C	T	8	13028176	C	T	intronic	DLC1	.	DLC1	within	FALSE	FALSE	FALSE	FALSE	known	2550905	7125372	374	1	1	rs181990369	DLC1	NA	(liability model)	153979	TRUE	rs181990369	DLC1
8:68531763	rs61439945	0.029048	31	0.000104286465208325	00:05:00	C	A	8	68531763	C	A	intronic	CPA6	.	CPA6	within	TRUE	FALSE	FALSE	FALSE	novel	1554528	8421436	381	1	2	rs182838111	PPP1R42	NA	(between families)	1554528	TRUE	rs191342285, rs182838111	C8orf44-SGK3, PPP1R42
8:76953199	rs75278722	0.028351	32	0.000119398232587109	00:05:00	T	C	8	76953199	T	C	intergenic	HNF4G;LINC01111	dist=474138;dist=365690	LINC01111	365690	FALSE	FALSE	FALSE	FALSE	novel	1048170	58735	383	3	2	rs183826639	'-	NA	(within families)	1048170	TRUE	rs74717330, rs183826639	HNF4G, '-
8:77011934	rs76291242	0.031774	33	6.27e+09	00:05:00	C	T	8	77011934	C	T	intergenic	HNF4G;LINC01111	dist=532873;dist=306955	LINC01111	306955	TRUE	FALSE	FALSE	FALSE	novel	58735	5162	383	3	2	rs183826639	'-	NA	(within families)	1106905	TRUE	rs74717330, rs183826639	HNF4G, '-
8:77017096	rs76303410	0.02794	28	0.000129454419854236	00:05:00	G	A	8	77017096	G	A	intergenic	HNF4G;LINC01111	dist=538035;dist=301793	LINC01111	301793	FALSE	FALSE	FALSE	FALSE	novel	5162	5162	383	3	2	rs183826639	'-	NA	(within families)	1112067	TRUE	rs74717330, rs183826639	HNF4G, '-
8:89885268	rs78931342	0.030311	33	8.20639e+09	00:05:00	C	A	8	89885268	C	A	intergenic	MMP16;LOC101929709	dist=545556;dist=844359	MMP16	545556	TRUE	FALSE	FALSE	FALSE	novel	0	12868172	386	1	0	rs4735340	NDUFAF6	NA		5078755	FALSE
9:8744818	rs55714349	0.15507	146	73308.9	00:05:00	A	G	9	8744818	A	G	intronic	PTPRD	.	PTPRD	within	TRUE	FALSE	FALSE	FALSE	novel	3206411	19833	394	4	0	rs147338646	'-	NA	(within families)	3067995	FALSE
9:8764651	rs4742536	0.941667	131	228303	00:05:00	G	C	9	8764651	G	C	intronic	PTPRD	.	PTPRD	within	FALSE	FALSE	FALSE	FALSE	novel	19833	448	394	4	0	rs147338646	'-	NA	(within families)	3048162	FALSE
9:8765099	rs4742537	0.831944	114	63317.6	00:05:00	T	C	9	8765099	T	C	intronic	PTPRD	.	PTPRD	within	FALSE	FALSE	FALSE	FALSE	novel	448	448	394	4	0	rs147338646	'-	NA	(within families)	3047714	FALSE
9:8768223	rs4492433	0.069055	68	4.22919e+07	00:05:00	T	C	9	8768223	T	C	intronic	PTPRD	.	PTPRD	within	FALSE	FALSE	FALSE	FALSE	novel	3124	3124	394	4	0	rs147338646	'-	NA	(within families)	3044590	FALSE
9:12507485	rs146220979	0.046275	63	6.36713e+08	00:05:00	A	C	9	12507485	A	C	intergenic	PTPRD-AS2;TYRP1	dist=1887065;dist=185900	TYRP1	185900	TRUE	FALSE	FALSE	FALSE	novel	694672	1358138	395	11	2	rs147338646	'-	NA	(within families)	694672	TRUE	rs147338646, rs7039300	'-, RPL3P11
9:13865623	rs10810046	0.13401	126	251889	00:05:00	A	C	9	13865623	A	C	intergenic	LINC01235;LINC00583	dist=434295;dist=62347	LINC00583	62347	TRUE	FALSE	FALSE	FALSE	novel	1358138	269	395	11	2	rs7039300	RPL3P11	NA	(Cortical Ab)	199119	TRUE	rs147338646, rs7039300	'-, RPL3P11
9:13865892	rs12342957	0.11894	112	67130.2	00:05:00	C	T	9	13865892	C	T	intergenic	LINC01235;LINC00583	dist=434564;dist=62078	LINC00583	62078	FALSE	FALSE	FALSE	FALSE	novel	269	269	395	11	2	rs7039300	RPL3P11	NA	(Cortical Ab)	198850	TRUE	rs147338646, rs7039300	'-, RPL3P11
9:13867021	rs12345314	0.028373	27	0.000118885223168164	00:05:00	G	T	9	13867021	G	T	intergenic	LINC01235;LINC00583	dist=435693;dist=60949	LINC00583	60949	FALSE	FALSE	FALSE	FALSE	novel	1129	1129	395	11	2	rs7039300	RPL3P11	NA	(Cortical Ab)	197721	TRUE	rs147338646, rs7039300	'-, RPL3P11
9:13869449	rs12347936	0.034605	33	3.81326e+09	00:05:00	C	T	9	13869449	C	T	intergenic	LINC01235;LINC00583	dist=438121;dist=58521	LINC00583	58521	FALSE	FALSE	FALSE	FALSE	novel	2428	2428	395	11	2	rs7039300	RPL3P11	NA	(Cortical Ab)	195293	TRUE	rs147338646, rs7039300	'-, RPL3P11
9:13873487	rs2382423	0.078735	74	1.63394e+07	00:05:00	G	T	9	13873487	G	T	intergenic	LINC01235;LINC00583	dist=442159;dist=54483	LINC00583	54483	FALSE	FALSE	FALSE	FALSE	novel	4038	2733	395	11	2	rs7039300	RPL3P11	NA	(Cortical Ab)	191255	TRUE	rs147338646, rs7039300	'-, RPL3P11
9:13876220	rs10961290	0.058752	57	1.30791e+08	00:05:00	A	G	9	13876220	A	G	intergenic	LINC01235;LINC00583	dist=444892;dist=51750	LINC00583	51750	FALSE	FALSE	FALSE	FALSE	novel	2733	2733	395	11	2	rs7039300	RPL3P11	NA	(Cortical Ab)	188522	TRUE	rs147338646, rs7039300	'-, RPL3P11
9:13882765	rs78594906	0.02648	24	0.000173696056567252	00:05:00	G	A	9	13882765	G	A	intergenic	LINC01235;LINC00583	dist=451437;dist=45205	LINC00583	45205	FALSE	FALSE	FALSE	FALSE	novel	6545	6545	395	11	2	rs7039300	RPL3P11	NA	(Cortical Ab)	181977	TRUE	rs147338646, rs7039300	'-, RPL3P11
9:13891449	rs9969684	0.06146	58	9.59122e+07	00:05:00	G	C	9	13891449	G	C	intergenic	LINC01235;LINC00583	dist=460121;dist=36521	LINC00583	36521	FALSE	FALSE	FALSE	FALSE	novel	8684	76	395	11	2	rs7039300	RPL3P11	NA	(Cortical Ab)	173293	TRUE	rs147338646, rs7039300	'-, RPL3P11
9:13891525	rs9969743	0.029838	28	8.96961e+09	00:05:00	T	C	9	13891525	T	C	intergenic	LINC01235;LINC00583	dist=460197;dist=36445	LINC00583	36445	FALSE	FALSE	FALSE	FALSE	novel	76	76	395	11	2	rs7039300	RPL3P11	NA	(Cortical Ab)	173217	TRUE	rs147338646, rs7039300	'-, RPL3P11
9:13904912	rs71507395	0.028916	27	0.000106975249193231	00:05:00	G	A	9	13904912	G	A	intergenic	LINC01235;LINC00583	dist=473584;dist=23058	LINC00583	23058	FALSE	FALSE	FALSE	FALSE	novel	13387	13387	395	11	2	rs7039300	RPL3P11	NA	(Cortical Ab)	159830	TRUE	rs147338646, rs7039300	'-, RPL3P11
9:22173078	rs72658467	0.027065	31	0.000154195935987311	00:05:00	T	C	9	22173078	T	C	intergenic	CDKN2B-AS1;DMRTA1	dist=51985;dist=273745	CDKN2B-AS1	51985	FALSE	FALSE	FALSE	FALSE	novel	2159535	319	398	2	0	rs186076999	'-	NA	(liability model)	2159535	FALSE
9:22173397	rs72658468	0.042946	47	1.02297e+09	00:05:00	A	T	9	22173397	A	T	intergenic	CDKN2B-AS1;DMRTA1	dist=52304;dist=273426	CDKN2B-AS1	52304	TRUE	FALSE	FALSE	FALSE	novel	319	319	398	2	0	rs186076999	'-	NA	(liability model)	2159854	FALSE
9:36956571	rs7028325	0.061105	65	9.98341e+07	00:05:00	G	A	9	36956571	G	A	intronic	PAX5	.	PAX5	within	TRUE	FALSE	FALSE	FALSE	known	5410097	242	402	2	2	rs2282079	PAX5	NA		79679	TRUE	rs2282079, rs56249755	PAX5, FAM240B
9:36956813	rs2039217	0.055295	61	1.9741e+08	00:05:00	C	T	9	36956813	C	T	intronic	PAX5	.	PAX5	within	FALSE	FALSE	FALSE	FALSE	known	242	242	402	2	2	rs2282079	PAX5	NA		79437	TRUE	rs2282079, rs56249755	PAX5, FAM240B
10:68568233	rs116951061	0.042244	49	1.13434e+09	00:05:00	C	T	10	68568233	C	T	intronic	CTNNA3	.	CTNNA3	within	TRUE	FALSE	FALSE	FALSE	novel	8589839	8603643	35	1	2	rs79538733	LINC02651	NA	(between families)	1172908	TRUE	rs79538733, rs4746003	LINC02651, LINC02651
10:77171876	rs12769899	0.035014	42	3.55735e+08	00:05:00	G	A	10	77171876	G	A	downstream	LOC101929234	dist=794	LOC101929234	dist=794	TRUE	FALSE	FALSE	FALSE	novel	0	8603643	36	1	0	rs10748526	TSPAN14	NA		3341447	FALSE
10:123938042	rs143025451	0.027663	38	0.000136768182325775	00:05:00	G	A	10	123938042	G	A	intronic	TACC2	.	TACC2	within	FALSE	FALSE	FALSE	FALSE	novel	10945298	18455	43	7	1	rs61310603	'-	NA		4609848	TRUE	rs61310603	'-
10:123956497	rs11200466	0.060134	70	1.11499e+08	00:05:00	C	T	10	123956497	NA	NA	NA	NA	NA	NA	NA	TRUE	TRUE	FALSE	TRUE	NA	18455	16261	43	7	1	rs61310603	'-	NA		4591393	TRUE	rs61310603	'-
10:123972758	rs117014229	0.15751	175	64095.9	00:05:00	C	T	10	123972758	C	T	intronic	TACC2	.	TACC2	within	TRUE	FALSE	FALSE	FALSE	novel	16261	7246	43	7	1	rs61310603	'-	NA		4575132	TRUE	rs61310603	'-
10:123980004	rs74372748	0.15429	174	76551.7	00:05:00	C	G	10	123980004	C	G	intronic	TACC2	.	TACC2	within	FALSE	FALSE	FALSE	FALSE	novel	7246	7246	43	7	1	rs61310603	'-	NA		4567886	TRUE	rs61310603	'-
10:125547010	rs143446583	0.14345	147	142328	00:05:00	C	T	10	125547010	C	T	intronic	CPXM2	.	CPXM2	within	TRUE	FALSE	FALSE	FALSE	novel	1567006	1391938	43	7	1	rs61310603	'-	NA		3000880	TRUE	rs61310603	'-
10:126938948	rs11244399	0.12046	144	605526	00:05:00	C	G	10	126938948	C	G	intergenic	CTBP2;TEX36-AS1	dist=89349;dist=323992	CTBP2	89349	FALSE	FALSE	FALSE	FALSE	novel	1391938	1391938	43	7	1	rs61310603	'-	NA		1608942	TRUE	rs61310603	'-
10:129192551	rs143206673	0.026215	31	0.000183430746582558	00:05:00	T	G	10	129192551	T	G	intronic	DOCK1	.	DOCK1	within	TRUE	FALSE	FALSE	FALSE	novel	644661	2253603	43	7	1	rs61310603	'-	NA		644661	TRUE	rs61310603	'-
11:5241391	rs145977778	0.045599	55	6.99638e+08	00:05:00	T	A	11	5241391	T	A	intergenic	OR51V1;HBB	dist=19461;dist=5303	HBB	5303	TRUE	FALSE	FALSE	FALSE	novel	0	2149945	45	1	0	rs10751667	AP2A2	NA		4299450	FALSE
11:7391336	rs34879106	0.026234	33	0.00018271272461412	00:05:00	C	T	11	7391336	C	T	intronic	SYT9	.	SYT9	within	TRUE	FALSE	FALSE	FALSE	novel	0	2149945	46	1	0	rs188188267	LINC02752	NA	(between families)	3559967	FALSE
11:70006817	rs112684260	0.029065	34	0.000103945730295596	00:05:00	T	G	11	70006817	T	G	intronic	ANO1	.	ANO1	within	TRUE	FALSE	FALSE	FALSE	novel	7485311	37046463	53	1	1	rs184457411	SHANK2	NA	(liability model)	813299	TRUE	rs184457411	SHANK2
11:107053280	rs143266098	0.038144	42	2.12853e+09	00:05:00	A	C	11	107053280	A	C	intergenic	GUCY1A2;CWF19L2	dist=164078;dist=143791	CWF19L2	143791	TRUE	FALSE	FALSE	FALSE	novel	2179237	21183355	60	1	2	rs56009889	ATM	NA		1272889	TRUE	rs56009889, rs144471255	ATM, RDX
11:128236635	rs10790948	0.026889	29	0.000159790833449414	00:05:00	C	T	11	128236635	C	T	intergenic	LINC02098;ETS1	dist=125299;dist=92021	ETS1	92021	TRUE	FALSE	FALSE	FALSE	novel	2201272	21183355	65	1	1	rs4937314	LINC02098	NA		82571	TRUE	rs4937314	LINC02098
12:25826009	rs75258581	0.026704	31	0.000165919176990159	00:05:00	T	C	12	25826009	T	C	intergenic	LMNTD1;MIR4302	dist=24497;dist=200944	LMNTD1	24497	TRUE	FALSE	FALSE	FALSE	novel	556226	21449578	71	1	2	rs853656	RASSF8	NA	(liability model)	139230	TRUE	rs7313581, rs853656	KRAS, RASSF8
12:47275587	rs11183641	0.030893	44	7.3654e+09	00:05:00	C	T	12	47275587	C	T	intergenic	SLC38A4;AMIGO2	dist=55807;dist=193903	SLC38A4	55807	TRUE	FALSE	FALSE	FALSE	novel	29844	5674096	75	1	1	rs11610206	PCED1B	NA		29844	TRUE	rs11610206	PCED1B
12:52949683	rs34359651	0.051207	64	3.29403e+08	00:05:00	G	A	12	52949683	G	A	intergenic	KRT71;KRT74	dist=2754;dist=9883	KRT71	2754	TRUE	FALSE	FALSE	FALSE	novel	0	5674096	76	1	0	rs79335261	PA2G4	NA	(between families)	3154174	FALSE
12:67811524	rs77255249	0.057426	61	1.52832e+08	00:05:00	A	T	12	67811524	A	T	intergenic	CAND1;LINC02420	dist=97791;dist=23254	LINC02420	23254	TRUE	FALSE	FALSE	FALSE	novel	31264	2214488	79	2	4	rs184695264	LINC02421	NA	(liability model)	31264	TRUE	rs145282773, rs184695264, rs114179644, rs147985478	HMGA2, LINC02421, CPSF6, PRANCR
12:70026012	rs11612465	0.026894	31	0.000159628771883802	00:05:00	T	C	12	70026012	T	C	intergenic	LRRC10;BEST3	dist=21325;dist=11276	BEST3	11276	TRUE	FALSE	FALSE	FALSE	novel	28063	2214488	79	2	4	rs147985478	PRANCR	NA	(liability model)	28063	TRUE	rs145282773, rs184695264, rs114179644, rs147985478	HMGA2, LINC02421, CPSF6, PRANCR
12:78627389	rs73149673	0.066286	68	5.65411e+07	00:05:00	T	G	12	78627389	T	G	intergenic	NAV3;LINC02424	dist=20599;dist=93071	NAV3	20599	TRUE	FALSE	FALSE	FALSE	novel	2863813	8601377	81	1	1	rs190909796	RNU7-106P	NA	(between families)	1453513	TRUE	rs190909796	RNU7-106P
12:94035599	rs75036393	0.076838	86	1.95449e+07	00:05:00	T	C	12	94035599	T	C	intergenic	SOCS2;CRADD	dist=65078;dist=35548	CRADD	35548	TRUE	FALSE	FALSE	FALSE	novel	4204662	1018930	83	2	1	rs249153	NDUFA12	NA		895014	TRUE	rs249153	NDUFA12
12:95054529	rs4590941	0.04753	47	5.35907e+08	00:05:00	T	C	12	95054529	T	C	intergenic	TMCC3;MIR492	dist=10196;dist=173645	TMCC3	10196	TRUE	FALSE	FALSE	FALSE	novel	123916	1018930	83	2	1	rs249153	NDUFA12	NA		123916	TRUE	rs249153	NDUFA12
12:125354564	rs4391905	0.099875	98	2.69297e+06	00:05:00	A	G	12	125354564	A	G	intergenic	SCARB1;UBC	dist=6154;dist=41628	SCARB1	6154	TRUE	FALSE	FALSE	FALSE	known	500774	314	87	2	2	rs78194510	SCARB1	NA		500774	TRUE	rs141104697, rs78194510	GTF2H3, SCARB1
12:125354878	rs7314048	0.033989	40	4.23848e+09	00:05:00	C	T	12	125354878	C	T	intergenic	SCARB1;UBC	dist=6468;dist=41314	SCARB1	6468	FALSE	FALSE	FALSE	FALSE	known	314	314	87	2	2	rs78194510	SCARB1	NA		501088	TRUE	rs141104697, rs78194510	GTF2H3, SCARB1
13:65311465	rs76528807	0.032184	43	5.82346e+09	00:05:00	T	C	13	65311465	T	C	intergenic	LINC00355;LINC01052	dist=661321;dist=1128714	LINC00355	661321	TRUE	FALSE	FALSE	FALSE	novel	0	5332778	93	1	0	rs61956285	RABEPKP1	NA	(between families)	5985929	FALSE
13:70644243	rs9634966	0.044693	57	7.951e+08	00:05:00	G	T	13	70644243	G	T	intronic	KLHL1	.	KLHL1	within	FALSE	FALSE	FALSE	FALSE	novel	5332778	348	94	4	1	rs61956285	RABEPKP1	NA	(between families)	653151	TRUE	rs61956285	RABEPKP1
13:70644591	rs75613531	0.068725	80	4.37608e+07	00:05:00	A	G	13	70644591	A	G	intronic	KLHL1	.	KLHL1	within	TRUE	FALSE	FALSE	FALSE	novel	348	348	94	4	1	rs61956285	RABEPKP1	NA	(between families)	652803	TRUE	rs61956285	RABEPKP1
13:70648211	rs9564647	0.056702	70	1.66584e+07	00:05:00	G	A	13	70648211	G	A	intronic	KLHL1	.	KLHL1	within	FALSE	FALSE	FALSE	FALSE	novel	3620	2122	94	4	1	rs61956285	RABEPKP1	NA	(between families)	649183	TRUE	rs61956285	RABEPKP1
13:70650333	rs9572351	0.063824	79	7.37625e+07	00:05:00	G	A	13	70650333	G	A	intronic	KLHL1	.	KLHL1	within	FALSE	FALSE	FALSE	FALSE	novel	2122	2122	94	4	1	rs61956285	RABEPKP1	NA	(between families)	647061	TRUE	rs61956285	RABEPKP1
13:84047935	rs9575304	0.032815	41	5.20415e+09	00:05:00	G	T	13	84047935	G	T	intergenic	NONE;SLITRK1	dist=NONE;dist=403405	NONE;SLITRK1	dist=NONE;dist=403405	TRUE	FALSE	FALSE	FALSE	novel	875119	3215	96	5	1	rs9546312	'-	NA	(between families)	875119	TRUE	rs9546312	'-
13:84051150	rs9546406	0.030957	39	7.27898e+09	00:05:00	T	A	13	84051150	T	A	intergenic	NONE;SLITRK1	dist=NONE;dist=400190	NONE;SLITRK1	dist=NONE;dist=400190	FALSE	FALSE	FALSE	FALSE	novel	3215	3215	96	5	1	rs9546312	'-	NA	(between families)	878334	TRUE	rs9546312	'-
13:84057015	rs9546411	0.026011	30	0.000191343359979834	00:05:00	T	G	13	84057015	T	G	intergenic	NONE;SLITRK1	dist=NONE;dist=394325	NONE;SLITRK1	dist=NONE;dist=394325	FALSE	FALSE	FALSE	FALSE	novel	5865	3782	96	5	1	rs9546312	'-	NA	(between families)	884199	TRUE	rs9546312	'-
13:84060797	rs9602193	0.027442	32	0.000142937082220351	00:05:00	T	A	13	84060797	T	A	intergenic	NONE;SLITRK1	dist=NONE;dist=390543	NONE;SLITRK1	dist=NONE;dist=390543	FALSE	FALSE	FALSE	FALSE	novel	3782	3543	96	5	1	rs9546312	'-	NA	(between families)	887981	TRUE	rs9546312	'-
13:84064340	rs1537382	0.032409	36	5.59362e+09	00:05:00	T	A	13	84064340	T	A	intergenic	NONE;SLITRK1	dist=NONE;dist=387000	NONE;SLITRK1	dist=NONE;dist=387000	FALSE	FALSE	FALSE	FALSE	novel	3543	3543	96	5	1	rs9546312	'-	NA	(between families)	891524	TRUE	rs9546312	'-
13:111450649	rs7989945	0.035778	36	3.12915e+09	00:05:00	A	G	13	111450649	A	G	intergenic	ING1;LINC00567	dist=74965;dist=11374	LINC00567	11374	FALSE	FALSE	FALSE	FALSE	novel	2294711	27386309	103	1	1	rs146168866	LAMP1	NA	(within families)	1862025	TRUE	rs146168866	LAMP1
14:59901083	rs34981996	0.054081	61	2.29144e+08	00:05:00	C	T	14	59901083	C	T	intergenic	DAAM1;GPR135	dist=62960;dist=26394	GPR135	26394	TRUE	FALSE	FALSE	FALSE	novel	6967172	63768	108	3	0	rs17125944	FERMT2	NA		6967172	FALSE
14:59964851	rs35493594	0.039445	43	1.73448e+09	00:05:00	A	T	14	59964851	A	T	intronic	JKAMP	.	JKAMP	within	FALSE	FALSE	FALSE	FALSE	novel	63768	63768	108	3	0	rs17125944	FERMT2	NA		7030940	FALSE
14:60038709	rs12880730	0.031152	36	7.02258e+09	00:05:00	A	T	14	60038709	A	T	intronic	CCDC175	.	CCDC175	within	FALSE	FALSE	FALSE	FALSE	novel	73858	73858	108	3	0	rs17125944	FERMT2	NA		7104798	FALSE
14:99810427	rs1257310	0.05626	51	1.75651e+08	00:05:00	A	C	14	99810427	A	C	intergenic	BCL11B;SETD3	dist=71893;dist=53658	SETD3	53658	TRUE	FALSE	FALSE	FALSE	novel	0	39771718	114	1	0	rs150511909	LINC02325	NA	(between families)	2368078	FALSE
15:26919674	rs8034511	0.037417	40	2.39166e+09	00:05:00	A	G	15	26919674	A	G	intronic	GABRB3	.	GABRB3	within	FALSE	FALSE	FALSE	FALSE	novel	-1	2527	116	2	1	rs8033755	HERC2	NA	(between families)	1216726	TRUE	rs8033755	HERC2
15:26922201	rs890317	0.039029	42	1.85084e+09	00:05:00	C	A	15	26922201	C	A	intronic	GABRB3	.	GABRB3	within	TRUE	FALSE	FALSE	FALSE	novel	2527	2527	116	2	1	rs8033755	HERC2	NA	(between families)	1214199	TRUE	rs8033755	HERC2
15:68868625	rs694686	0.027945	34	0.00012932650282016	00:05:00	C	T	15	68868625	C	T	intronic	CORO2B	.	CORO2B	within	TRUE	FALSE	FALSE	FALSE	novel	1169357	15201702	122	1	1	rs11637445	MAP2K5	NA		1169357	TRUE	rs11637445	MAP2K5
15:84070327	rs12905955	0.030033	39	8.64571e+09	00:05:00	G	A	15	84070327	G	A	intergenic	BNC1;SH3GL3	dist=116911;dist=45653	SH3GL3	45653	TRUE	FALSE	FALSE	FALSE	novel	1918231	5993761	125	1	1	rs905450	EFL1	NA		1918231	TRUE	rs905450	EFL1
15:90064088	rs118124768	0.046172	55	6.4588e+08	00:05:00	T	A	15	90064088	T	A	ncRNA_intronic	LINC00928	.	LINC00928	within	FALSE	FALSE	FALSE	FALSE	novel	3780479	783	127	2	0	rs62013859	AGBL1	NA	(between families)	3780479	FALSE
15:90064871	rs117849767	0.061532	72	9.51378e+07	00:05:00	G	A	15	90064871	G	A	ncRNA_intronic	LINC00928	.	LINC00928	within	TRUE	FALSE	FALSE	FALSE	novel	783	783	127	2	0	rs62013859	AGBL1	NA	(between families)	3781262	FALSE
15:93668558	rs117863547	0.035368	36	3.3513e+09	00:05:00	T	C	15	93668558	T	C	intergenic	RGMA;LOC105370980	dist=36118;dist=80737	RGMA	36118	FALSE	FALSE	FALSE	FALSE	novel	3603687	2622	128	2	0	rs570487962	LINC02254	NA	(model 2)	3780897	FALSE
15:93671180	rs77005736	0.093272	92	4.5703e+06	00:05:00	C	T	15	93671180	C	T	intergenic	RGMA;LOC105370980	dist=38740;dist=78115	RGMA	38740	TRUE	FALSE	FALSE	FALSE	novel	2622	2622	128	2	0	rs570487962	LINC02254	NA	(model 2)	3778275	FALSE
16:327060	rs111371199	0.12212	120	541655	00:05:00	T	C	16	327060	T	C	intergenic	RGS11;ARHGDIG	dist=1116;dist=3531	RGS11	1116	TRUE	FALSE	FALSE	FALSE	novel	264031	49434410	131	1	1	rs78541046	RHBDF1	NA	(adjusted)	264031	TRUE	rs78541046	RHBDF1
16:49761470	rs61493221	0.040753	40	1.4186e+09	00:05:00	G	A	16	49761470	G	A	intronic	ZNF423	.	ZNF423	within	FALSE	FALSE	FALSE	FALSE	novel	18639691	8170	137	2	1	rs77414823	NCOA5LP	NA	(between families)	187376	TRUE	rs77414823	NCOA5LP
16:49769640	rs752893	0.044524	44	8.14466e+08	00:05:00	G	A	16	49769640	G	A	intronic	ZNF423	.	ZNF423	within	TRUE	FALSE	FALSE	FALSE	novel	8170	8170	137	2	1	rs77414823	NCOA5LP	NA	(between families)	179206	TRUE	rs77414823	NCOA5LP
16:53499051	rs117123246	0.026264	30	0.000181585433323028	00:05:00	C	T	16	53499051	C	T	intronic	RBL2	.	RBL2	within	TRUE	FALSE	FALSE	FALSE	novel	0	3729411	138	1	0	rs77414823	NCOA5LP	NA	(between families)	3550205	FALSE
16:76628889	rs12934177	0.027137	29	0.000151970861507866	00:05:00	T	C	16	76628889	T	C	intergenic	CNTNAP4;LINC02125	dist=34237;dist=40006	CNTNAP4	34237	TRUE	FALSE	FALSE	FALSE	novel	0	4267890	142	1	0	rs62039712	RNA5SP431	NA		2693071	FALSE
16:80896779	rs2580279	0.030923	33	7.32475e+09	00:05:00	C	T	16	80896779	C	T	ncRNA_intronic	ARLNC1	.	ARLNC1	within	FALSE	FALSE	FALSE	FALSE	novel	463483	4540	143	5	11	rs137967137	'-	NA	(between families)	463483	TRUE	rs62039712, rs79358781, rs137967137, rs12444183, rs7342692, rs72824905, rs77894924, rs12716755, rs8059356, rs78910009, rs117760708	RNA5SP431, '-, '-, PLCG2, PLCG2, PLCG2, CDH13, USP10, LINC00917, FENDRR, JPH3
16:80901319	rs2549764	0.028874	33	0.0001078470250927	00:05:00	C	G	16	80901319	C	G	ncRNA_intronic	ARLNC1	.	ARLNC1	within	FALSE	FALSE	FALSE	FALSE	novel	4540	2594	143	5	11	rs137967137	'-	NA	(between families)	468023	TRUE	rs62039712, rs79358781, rs137967137, rs12444183, rs7342692, rs72824905, rs77894924, rs12716755, rs8059356, rs78910009, rs117760708	RNA5SP431, '-, '-, PLCG2, PLCG2, PLCG2, CDH13, USP10, LINC00917, FENDRR, JPH3
16:80903913	rs2549759	0.040269	44	1.52733e+09	00:05:00	A	G	16	80903913	A	G	ncRNA_intronic	ARLNC1	.	ARLNC1	within	TRUE	FALSE	FALSE	FALSE	novel	2594	2594	143	5	11	rs137967137	'-	NA	(between families)	470617	TRUE	rs62039712, rs79358781, rs137967137, rs12444183, rs7342692, rs72824905, rs77894924, rs12716755, rs8059356, rs78910009, rs117760708	RNA5SP431, '-, '-, PLCG2, PLCG2, PLCG2, CDH13, USP10, LINC00917, FENDRR, JPH3
16:82264951	rs117210620	0.029582	35	9.41569e+09	00:05:00	C	G	16	82264951	C	G	intergenic	MPHOSPH6;CDH13	dist=61122;dist=395623	MPHOSPH6	61122	TRUE	FALSE	FALSE	FALSE	novel	356528	1361038	143	5	11	rs72824905	PLCG2	NA		356528	TRUE	rs62039712, rs79358781, rs137967137, rs12444183, rs7342692, rs72824905, rs77894924, rs12716755, rs8059356, rs78910009, rs117760708	RNA5SP431, '-, '-, PLCG2, PLCG2, PLCG2, CDH13, USP10, LINC00917, FENDRR, JPH3
16:86355902	rs753061	0.031448	31	6.65251e+09	00:05:00	G	T	16	86355902	G	T	intergenic	LINC02135;LINC00917	dist=28907;dist=9554	LINC00917	9554	FALSE	FALSE	FALSE	FALSE	known	32263	4090951	143	5	11	rs78910009	FENDRR	NA	(between families)	18675	TRUE	rs62039712, rs79358781, rs137967137, rs12444183, rs7342692, rs72824905, rs77894924, rs12716755, rs8059356, rs78910009, rs117760708	RNA5SP431, '-, '-, PLCG2, PLCG2, PLCG2, CDH13, USP10, LINC00917, FENDRR, JPH3
17:6739534	rs12601859	0.029673	31	9.25433e+09	00:05:00	C	T	17	6739534	C	T	intergenic	TEKT1;ALOX12P2	dist=4486;dist=17361	TEKT1	4486	TRUE	FALSE	FALSE	FALSE	novel	1503849	2355876	144	2	8	rs111816999	ALOX12-AS1	NA	(between families)	239590	TRUE	rs72835061, rs7209200, rs3845261, rs73976310, rs7225151, rs113260531, rs111816999, rs72839770	CHRNE, ZFP3-DT, ZFP3, ZNF232, SCIMP, ZNF594-DT, ALOX12-AS1, DVL2
17:9095410	rs4791815	0.027886	28	0.00013084501859284	00:05:00	G	T	17	9095410	G	T	intronic	NTN1	.	NTN1	within	TRUE	FALSE	FALSE	FALSE	novel	1866537	2355876	144	2	8	rs72839770	DVL2	NA		1866537	TRUE	rs72835061, rs7209200, rs3845261, rs73976310, rs7225151, rs113260531, rs111816999, rs72839770	CHRNE, ZFP3-DT, ZFP3, ZNF232, SCIMP, ZNF594-DT, ALOX12-AS1, DVL2
17:40363296	rs5016637	0.035096	45	3.50839e+07	00:05:00	T	C	17	40363296	T	C	intronic	STAT5B	.	STAT5B	within	FALSE	FALSE	FALSE	FALSE	novel	1705080	203167	147	2	3	rs12450778	EPOP	NA	(females)	1705080	TRUE	rs1497197, rs186588455, rs12450778	LHX1-DT, MRPL45, EPOP
17:40566463	rs12600758	0.038588	48	1.9838e+09	00:05:00	T	C	17	40566463	T	C	intronic	CAVIN1	.	CAVIN1	within	TRUE	FALSE	FALSE	FALSE	novel	203167	203167	147	2	3	rs12450778	EPOP	NA	(females)	1908247	TRUE	rs1497197, rs186588455, rs12450778	LHX1-DT, MRPL45, EPOP
18:13948923	rs117251175	0.02601	30	0.000191383081459495	00:05:00	G	A	18	13948923	G	A	intergenic	MC2R;ZNF519	dist=33217;dist=151017	MC2R	33217	FALSE	FALSE	FALSE	FALSE	novel	6974463	11723	158	2	0	rs183708309	LAMA1	NA	(between families)	6974463	FALSE
18:13960646	rs139319908	0.037746	46	2.26833e+09	00:05:00	C	T	18	13960646	C	T	intergenic	MC2R;ZNF519	dist=44940;dist=139294	MC2R	44940	TRUE	FALSE	FALSE	FALSE	novel	11723	11723	158	2	0	rs183708309	LAMA1	NA	(between families)	6986186	FALSE
18:74145348	rs71361201	0.028264	31	0.000121451450368681	00:05:00	G	C	18	74145348	G	C	intronic	ZNF516	.	ZNF516	within	TRUE	FALSE	FALSE	FALSE	novel	7305177	1720765	166	2	0	rs138098194	'-	NA	(between families)	7305177	FALSE
18:75866113	rs28479242	0.056917	74	1.62362e+08	00:05:00	G	A	18	75866113	G	A	intergenic	LINC01029;SALL3	dist=160430;dist=874162	LINC01029	160430	TRUE	FALSE	FALSE	FALSE	novel	1720765	1720765	166	2	0	rs138098194	'-	NA	(between families)	9025942	FALSE
19:894722	rs11878213	0.037185	37	2.48314e+08	00:05:00	C	T	19	894722	C	T	intergenic	RNU6-9;R3HDM4	dist=1132;dist=1781	RNU6-9	1132	TRUE	FALSE	FALSE	FALSE	novel	322051	33697237	167	1	11	rs111278892	CNN2	NA		144602	TRUE	rs201850688, rs111278892, rs3795065, rs3752231, rs3764650, rs115550680, rs12151021, rs3752241, rs3752246, rs4147918, rs4147929	BSG, CNN2, ABCA7, ABCA7, ABCA7, ABCA7, ABCA7, ABCA7, ABCA7, ABCA7, ABCA7
19:34591959	rs7249963	0.073095	82	2.81122e+07	00:05:00	G	C	19	34591959	G	C	intergenic	KCTD15;LSM14A	dist=285293;dist=71450	LSM14A	71450	TRUE	FALSE	FALSE	FALSE	novel	14527310	537085	172	3	1	rs9304861	LINC01801	NA	(between families)	189025	TRUE	rs9304861	LINC01801
19:35129044	rs10423361	0.031325	34	6.80357e+09	00:05:00	A	G	19	35129044	A	G	ncRNA_intronic	SCGB1B2P	.	SCGB1B2P	within	FALSE	FALSE	FALSE	FALSE	novel	348060	345	172	3	1	rs9304861	LINC01801	NA	(between families)	348060	TRUE	rs9304861	LINC01801
19:35129389	rs7258873	0.03928	42	1.77963e+09	00:05:00	A	C	19	35129389	A	C	ncRNA_intronic	SCGB1B2P	.	SCGB1B2P	within	TRUE	FALSE	FALSE	FALSE	novel	345	345	172	3	1	rs9304861	LINC01801	NA	(between families)	348405	TRUE	rs9304861	LINC01801
19:38675761	rs71354975	0.027403	37	0.000144057855952173	00:05:00	G	A	19	38675761	G	A	intronic	SIPA1L3	.	SIPA1L3	within	TRUE	FALSE	FALSE	FALSE	novel	0	3546372	173	1	0	rs9304861	LINC01801	NA	(between families)	3894777	FALSE
19:45410002	rs769449	0.27233	252	436.584	00:05:00	G	A	19	45410002	G	A	intronic	APOE	.	APOE	within	FALSE	TRUE	FALSE	TRUE	known	82313	1939	174	8	230	rs123187	RPS16P9	NA		82313	TRUE	rs2061333, rs80257887, rs75161053, rs73046410, rs118104581, rs11083742, rs846876, rs11083743, rs846858, rs11670070, rs539159088, rs10426401, rs56261258, rs203709, rs142034848, rs2919845, rs2965156, rs76670936, rs111358663, rs2965162, rs73035597, rs2965163, rs12150984, rs2965164, rs11881756, rs79638902, rs73037426, rs111740474, rs150820726, rs7254776, rs62117160, rs186110295, rs55923289, rs2927437, rs2927439, rs4803748, rs4803750, rs12459810, rs2965169, rs10401176, rs8100197, rs8103315, rs62117205, rs114036675, rs112450640, rs2889414, rs148933445, rs2967668, rs140824606, rs28399657, rs1135062, rs142092405, rs28399637, rs28399664, rs10405693, rs10412413, rs58826447, rs10402271, rs78986976, rs547509922, rs112262807, rs4803760, rs56394238, rs10407439, rs1466435, rs55840414, rs2972562, rs111371860, rs148601586, rs11668738, rs10426423, rs77241309, rs41289512, rs1871047, rs12974942, rs4802240, rs11666329, rs2972558, rs4803764, rs2927468, rs143459034, rs375972689, rs8112526, rs440277, rs365653, rs12978931, rs138607350, rs146275714, rs183427010, rs3112440, rs419010, rs41290100, rs519113, rs393584, rs41290108, rs11665676, rs412776, rs73050293, rs150639620, rs6859, rs41290120, rs406456, rs3852860, rs11669338, rs71171301, rs406315, rs79701229, rs144261139, rs283810, rs283811, rs283813, rs283814, rs283815, rs6857, rs117310449, rs561654715, rs76692773, rs71352238, rs157580, rs2075650, rs157582, rs59007384, rs77301115, rs11668327, rs61679753, rs8106922, rs35568738, rs1160985, rs760136, rs1160984, rs142412517, rs394819, rs405697, rs141864196, rs10119, rs7259620, rs449647, rs769446, rs405509, rs440446, rs769449, rs769450, rs769452, rs429358, rs7412, rs1081105, rs1081106, rs439401, rs138235833, rs483082, rs59325138, rs584007, rs12691088, rs3925681, rs56131196, rs157591, rs144311893, rs157595, rs141622900, rs71352239, rs60049679, rs8106813, rs7254133, rs141441332, rs4263041, rs73045691, rs35336243, rs10409808, rs12721109, rs9304644, rs4803774, rs7254723, rs204907, rs116949436, rs576651896, rs204480, rs57270598, rs11672748, rs2376866, rs117612135, rs35194062, rs35194383, rs34874378, rs112380717, rs114248186, rs76856627, rs112481437, rs147188206, rs60239918, rs183321458, rs7251911, rs8100183, rs78620885, rs9653111, rs138137383, rs12461065, rs145903417, rs17643262, rs10408847, rs536518226, rs74846209, rs28469095, rs10421247, rs192775394, rs12463049, rs111243475, rs149495476, rs620807, rs595290, rs73566293, rs12461144, rs346757, rs346758, rs346763, rs62118504, rs11667829, rs123187, rs76320948, rs7260181, rs191404864, rs433852, rs2452170, rs3745495, rs3826656, rs3865444, rs1354106, rs2927694, rs759819, rs1761461, rs640345	ZNF225, CEACAM20, CEACAM22P, CEACAM22P, CEACAM22P, CEACAM22P, CEACAM22P, IGSF23, IGSF23, IGSF23, CEACAM16-AS1, CEACAM16-AS1, PVR, CEACAM16-AS1, CEACAM19, CEACAM19, CEACAM16-AS1, CEACAM16-AS1, CEACAM16-AS1, CEACAM16-AS1, CEACAM16-AS1, CEACAM16-AS1, CEACAM16-AS1, CEACAM16-AS1, CEACAM16-AS1, CEACAM16-AS1, CEACAM16-AS1, CEACAM16-AS1, CEACAM16-AS1, CEACAM16-AS1, BCL3, BCL3, CEACAM16-AS1, BCL3, BCL3, CEACAM16-AS1, BCL3, BCL3, BCL3, BCL3, BCL3, BCL3, BCL3, BCL3, CBLC, CBLC, CBLC, CBLC, BCAM, BCAM, BCAM, BCAM, BCAM, NECTIN2, NECTIN2, BCAM, NECTIN2, BCAM, NECTIN2, BCAM, NECTIN2, NECTIN2, NECTIN2, NECTIN2, BCAM, NECTIN2, BCAM, NECTIN2, NECTIN2, NECTIN2, NECTIN2, BCAM, NECTIN2, NECTIN2, NECTIN2, NECTIN2, NECTIN2, NECTIN2, NECTIN2, NECTIN2, NECTIN2, NECTIN2, NECTIN2, NECTIN2, NECTIN2, NECTIN2, NECTIN2, NECTIN2, NECTIN2, NECTIN2, NECTIN2, NECTIN2, NECTIN2, NECTIN2, NECTIN2, NECTIN2, NECTIN2, NECTIN2, NECTIN2, NECTIN2, NECTIN2, NECTIN2, NECTIN2, NECTIN2, NECTIN2, NECTIN2, NECTIN2, NECTIN2, NECTIN2, NECTIN2, NECTIN2, NECTIN2, NECTIN2, NECTIN2, TOMM40, TOMM40, TOMM40, TOMM40, TOMM40, TOMM40, TOMM40, TOMM40, TOMM40, TOMM40, TOMM40, TOMM40, TOMM40, TOMM40, TOMM40, TOMM40, TOMM40, TOMM40, TOMM40, TOMM40, TOMM40, TOMM40, APOE, APOE, APOE, APOE, APOE, APOE, APOE, APOE, APOE, APOE, APOE, APOE, APOE, APOC1, APOC1, APOE, APOC1, APOC1, APOC1P1, APOC1P1, APOC1, APOC1, APOC1P1, APOC1, APOC1, APOC1P1, APOC4, APOC1P1, APOC1P1, APOC1P1, APOC1P1, APOC4, APOC4-APOC2, APOC2, APOC4-APOC2, CLPTM1, CLPTM1, CLPTM1, CLPTM1, CLPTM1, CLPTM1, CLPTM1, CLPTM1, RELB, RELB, RELB, RELB, RELB, RELB, CLASRP, CLASRP, CLASRP, GEMIN7-AS1, GEMIN7-AS1, GEMIN7-AS1, MARK4, MARK4, GEMIN7-AS1, MARK4, PPP1R37, PPP1R37, MARK4, MARK4, PPP1R37, MARK4, MARK4, NKPD1, MARK4, MARK4, MARK4, BLOC1S3, BLOC1S3, MARK4, MARK4, MARK4, MARK4, MARK4, EXOC3L2, MARK4, MARK4, RPS16P9, MEIOSIN, PPP5D1, BICRA, FAM83E, MAMSTR, VRK3, CD33, SIGLEC22P, CD33, ZNF813, LILRA5, VN1R104P, KIR3DL2
19:45411941	rs429358	0.55233	497	0.310862	00:05:00	T	C	19	45411941	T	C	exonic	APOE	.	APOE	within	TRUE	TRUE	FALSE	TRUE	known	1939	1939	174	8	230	rs123187	RPS16P9	NA		84252	TRUE	rs2061333, rs80257887, rs75161053, rs73046410, rs118104581, rs11083742, rs846876, rs11083743, rs846858, rs11670070, rs539159088, rs10426401, rs56261258, rs203709, rs142034848, rs2919845, rs2965156, rs76670936, rs111358663, rs2965162, rs73035597, rs2965163, rs12150984, rs2965164, rs11881756, rs79638902, rs73037426, rs111740474, rs150820726, rs7254776, rs62117160, rs186110295, rs55923289, rs2927437, rs2927439, rs4803748, rs4803750, rs12459810, rs2965169, rs10401176, rs8100197, rs8103315, rs62117205, rs114036675, rs112450640, rs2889414, rs148933445, rs2967668, rs140824606, rs28399657, rs1135062, rs142092405, rs28399637, rs28399664, rs10405693, rs10412413, rs58826447, rs10402271, rs78986976, rs547509922, rs112262807, rs4803760, rs56394238, rs10407439, rs1466435, rs55840414, rs2972562, rs111371860, rs148601586, rs11668738, rs10426423, rs77241309, rs41289512, rs1871047, rs12974942, rs4802240, rs11666329, rs2972558, rs4803764, rs2927468, rs143459034, rs375972689, rs8112526, rs440277, rs365653, rs12978931, rs138607350, rs146275714, rs183427010, rs3112440, rs419010, rs41290100, rs519113, rs393584, rs41290108, rs11665676, rs412776, rs73050293, rs150639620, rs6859, rs41290120, rs406456, rs3852860, rs11669338, rs71171301, rs406315, rs79701229, rs144261139, rs283810, rs283811, rs283813, rs283814, rs283815, rs6857, rs117310449, rs561654715, rs76692773, rs71352238, rs157580, rs2075650, rs157582, rs59007384, rs77301115, rs11668327, rs61679753, rs8106922, rs35568738, rs1160985, rs760136, rs1160984, rs142412517, rs394819, rs405697, rs141864196, rs10119, rs7259620, rs449647, rs769446, rs405509, rs440446, rs769449, rs769450, rs769452, rs429358, rs7412, rs1081105, rs1081106, rs439401, rs138235833, rs483082, rs59325138, rs584007, rs12691088, rs3925681, rs56131196, rs157591, rs144311893, rs157595, rs141622900, rs71352239, rs60049679, rs8106813, rs7254133, rs141441332, rs4263041, rs73045691, rs35336243, rs10409808, rs12721109, rs9304644, rs4803774, rs7254723, rs204907, rs116949436, rs576651896, rs204480, rs57270598, rs11672748, rs2376866, rs117612135, rs35194062, rs35194383, rs34874378, rs112380717, rs114248186, rs76856627, rs112481437, rs147188206, rs60239918, rs183321458, rs7251911, rs8100183, rs78620885, rs9653111, rs138137383, rs12461065, rs145903417, rs17643262, rs10408847, rs536518226, rs74846209, rs28469095, rs10421247, rs192775394, rs12463049, rs111243475, rs149495476, rs620807, rs595290, rs73566293, rs12461144, rs346757, rs346758, rs346763, rs62118504, rs11667829, rs123187, rs76320948, rs7260181, rs191404864, rs433852, rs2452170, rs3745495, rs3826656, rs3865444, rs1354106, rs2927694, rs759819, rs1761461, rs640345	ZNF225, CEACAM20, CEACAM22P, CEACAM22P, CEACAM22P, CEACAM22P, CEACAM22P, IGSF23, IGSF23, IGSF23, CEACAM16-AS1, CEACAM16-AS1, PVR, CEACAM16-AS1, CEACAM19, CEACAM19, CEACAM16-AS1, CEACAM16-AS1, CEACAM16-AS1, CEACAM16-AS1, CEACAM16-AS1, CEACAM16-AS1, CEACAM16-AS1, CEACAM16-AS1, CEACAM16-AS1, CEACAM16-AS1, CEACAM16-AS1, CEACAM16-AS1, CEACAM16-AS1, CEACAM16-AS1, BCL3, BCL3, CEACAM16-AS1, BCL3, BCL3, CEACAM16-AS1, BCL3, BCL3, BCL3, BCL3, BCL3, BCL3, BCL3, BCL3, CBLC, CBLC, CBLC, CBLC, BCAM, BCAM, BCAM, BCAM, BCAM, NECTIN2, NECTIN2, BCAM, NECTIN2, BCAM, NECTIN2, BCAM, NECTIN2, NECTIN2, NECTIN2, NECTIN2, BCAM, NECTIN2, BCAM, NECTIN2, NECTIN2, NECTIN2, NECTIN2, BCAM, NECTIN2, NECTIN2, NECTIN2, NECTIN2, NECTIN2, NECTIN2, NECTIN2, NECTIN2, NECTIN2, NECTIN2, NECTIN2, NECTIN2, NECTIN2, NECTIN2, NECTIN2, NECTIN2, NECTIN2, NECTIN2, NECTIN2, NECTIN2, NECTIN2, NECTIN2, NECTIN2, NECTIN2, NECTIN2, NECTIN2, NECTIN2, NECTIN2, NECTIN2, NECTIN2, NECTIN2, NECTIN2, NECTIN2, NECTIN2, NECTIN2, NECTIN2, NECTIN2, NECTIN2, NECTIN2, NECTIN2, NECTIN2, NECTIN2, TOMM40, TOMM40, TOMM40, TOMM40, TOMM40, TOMM40, TOMM40, TOMM40, TOMM40, TOMM40, TOMM40, TOMM40, TOMM40, TOMM40, TOMM40, TOMM40, TOMM40, TOMM40, TOMM40, TOMM40, TOMM40, TOMM40, APOE, APOE, APOE, APOE, APOE, APOE, APOE, APOE, APOE, APOE, APOE, APOE, APOE, APOC1, APOC1, APOE, APOC1, APOC1, APOC1P1, APOC1P1, APOC1, APOC1, APOC1P1, APOC1, APOC1, APOC1P1, APOC4, APOC1P1, APOC1P1, APOC1P1, APOC1P1, APOC4, APOC4-APOC2, APOC2, APOC4-APOC2, CLPTM1, CLPTM1, CLPTM1, CLPTM1, CLPTM1, CLPTM1, CLPTM1, CLPTM1, RELB, RELB, RELB, RELB, RELB, RELB, CLASRP, CLASRP, CLASRP, GEMIN7-AS1, GEMIN7-AS1, GEMIN7-AS1, MARK4, MARK4, GEMIN7-AS1, MARK4, PPP1R37, PPP1R37, MARK4, MARK4, PPP1R37, MARK4, MARK4, NKPD1, MARK4, MARK4, MARK4, BLOC1S3, BLOC1S3, MARK4, MARK4, MARK4, MARK4, MARK4, EXOC3L2, MARK4, MARK4, RPS16P9, MEIOSIN, PPP5D1, BICRA, FAM83E, MAMSTR, VRK3, CD33, SIGLEC22P, CD33, ZNF813, LILRA5, VN1R104P, KIR3DL2
19:45415713	rs10414043	0.14816	135	108233	00:05:00	G	A	19	45415713	G	A	intergenic	APOE;APOC1	dist=3061;dist=1869	APOC1	1869	FALSE	TRUE	FALSE	TRUE	known	3772	222	174	8	230	rs123187	RPS16P9	NA		88024	TRUE	rs2061333, rs80257887, rs75161053, rs73046410, rs118104581, rs11083742, rs846876, rs11083743, rs846858, rs11670070, rs539159088, rs10426401, rs56261258, rs203709, rs142034848, rs2919845, rs2965156, rs76670936, rs111358663, rs2965162, rs73035597, rs2965163, rs12150984, rs2965164, rs11881756, rs79638902, rs73037426, rs111740474, rs150820726, rs7254776, rs62117160, rs186110295, rs55923289, rs2927437, rs2927439, rs4803748, rs4803750, rs12459810, rs2965169, rs10401176, rs8100197, rs8103315, rs62117205, rs114036675, rs112450640, rs2889414, rs148933445, rs2967668, rs140824606, rs28399657, rs1135062, rs142092405, rs28399637, rs28399664, rs10405693, rs10412413, rs58826447, rs10402271, rs78986976, rs547509922, rs112262807, rs4803760, rs56394238, rs10407439, rs1466435, rs55840414, rs2972562, rs111371860, rs148601586, rs11668738, rs10426423, rs77241309, rs41289512, rs1871047, rs12974942, rs4802240, rs11666329, rs2972558, rs4803764, rs2927468, rs143459034, rs375972689, rs8112526, rs440277, rs365653, rs12978931, rs138607350, rs146275714, rs183427010, rs3112440, rs419010, rs41290100, rs519113, rs393584, rs41290108, rs11665676, rs412776, rs73050293, rs150639620, rs6859, rs41290120, rs406456, rs3852860, rs11669338, rs71171301, rs406315, rs79701229, rs144261139, rs283810, rs283811, rs283813, rs283814, rs283815, rs6857, rs117310449, rs561654715, rs76692773, rs71352238, rs157580, rs2075650, rs157582, rs59007384, rs77301115, rs11668327, rs61679753, rs8106922, rs35568738, rs1160985, rs760136, rs1160984, rs142412517, rs394819, rs405697, rs141864196, rs10119, rs7259620, rs449647, rs769446, rs405509, rs440446, rs769449, rs769450, rs769452, rs429358, rs7412, rs1081105, rs1081106, rs439401, rs138235833, rs483082, rs59325138, rs584007, rs12691088, rs3925681, rs56131196, rs157591, rs144311893, rs157595, rs141622900, rs71352239, rs60049679, rs8106813, rs7254133, rs141441332, rs4263041, rs73045691, rs35336243, rs10409808, rs12721109, rs9304644, rs4803774, rs7254723, rs204907, rs116949436, rs576651896, rs204480, rs57270598, rs11672748, rs2376866, rs117612135, rs35194062, rs35194383, rs34874378, rs112380717, rs114248186, rs76856627, rs112481437, rs147188206, rs60239918, rs183321458, rs7251911, rs8100183, rs78620885, rs9653111, rs138137383, rs12461065, rs145903417, rs17643262, rs10408847, rs536518226, rs74846209, rs28469095, rs10421247, rs192775394, rs12463049, rs111243475, rs149495476, rs620807, rs595290, rs73566293, rs12461144, rs346757, rs346758, rs346763, rs62118504, rs11667829, rs123187, rs76320948, rs7260181, rs191404864, rs433852, rs2452170, rs3745495, rs3826656, rs3865444, rs1354106, rs2927694, rs759819, rs1761461, rs640345	ZNF225, CEACAM20, CEACAM22P, CEACAM22P, CEACAM22P, CEACAM22P, CEACAM22P, IGSF23, IGSF23, IGSF23, CEACAM16-AS1, CEACAM16-AS1, PVR, CEACAM16-AS1, CEACAM19, CEACAM19, CEACAM16-AS1, CEACAM16-AS1, CEACAM16-AS1, CEACAM16-AS1, CEACAM16-AS1, CEACAM16-AS1, CEACAM16-AS1, CEACAM16-AS1, CEACAM16-AS1, CEACAM16-AS1, CEACAM16-AS1, CEACAM16-AS1, CEACAM16-AS1, CEACAM16-AS1, BCL3, BCL3, CEACAM16-AS1, BCL3, BCL3, CEACAM16-AS1, BCL3, BCL3, BCL3, BCL3, BCL3, BCL3, BCL3, BCL3, CBLC, CBLC, CBLC, CBLC, BCAM, BCAM, BCAM, BCAM, BCAM, NECTIN2, NECTIN2, BCAM, NECTIN2, BCAM, NECTIN2, BCAM, NECTIN2, NECTIN2, NECTIN2, NECTIN2, BCAM, NECTIN2, BCAM, NECTIN2, NECTIN2, NECTIN2, NECTIN2, BCAM, NECTIN2, NECTIN2, NECTIN2, NECTIN2, NECTIN2, NECTIN2, NECTIN2, NECTIN2, NECTIN2, NECTIN2, NECTIN2, NECTIN2, NECTIN2, NECTIN2, NECTIN2, NECTIN2, NECTIN2, NECTIN2, NECTIN2, NECTIN2, NECTIN2, NECTIN2, NECTIN2, NECTIN2, NECTIN2, NECTIN2, NECTIN2, NECTIN2, NECTIN2, NECTIN2, NECTIN2, NECTIN2, NECTIN2, NECTIN2, NECTIN2, NECTIN2, NECTIN2, NECTIN2, NECTIN2, NECTIN2, NECTIN2, NECTIN2, TOMM40, TOMM40, TOMM40, TOMM40, TOMM40, TOMM40, TOMM40, TOMM40, TOMM40, TOMM40, TOMM40, TOMM40, TOMM40, TOMM40, TOMM40, TOMM40, TOMM40, TOMM40, TOMM40, TOMM40, TOMM40, TOMM40, APOE, APOE, APOE, APOE, APOE, APOE, APOE, APOE, APOE, APOE, APOE, APOE, APOE, APOC1, APOC1, APOE, APOC1, APOC1, APOC1P1, APOC1P1, APOC1, APOC1, APOC1P1, APOC1, APOC1, APOC1P1, APOC4, APOC1P1, APOC1P1, APOC1P1, APOC1P1, APOC4, APOC4-APOC2, APOC2, APOC4-APOC2, CLPTM1, CLPTM1, CLPTM1, CLPTM1, CLPTM1, CLPTM1, CLPTM1, CLPTM1, RELB, RELB, RELB, RELB, RELB, RELB, CLASRP, CLASRP, CLASRP, GEMIN7-AS1, GEMIN7-AS1, GEMIN7-AS1, MARK4, MARK4, GEMIN7-AS1, MARK4, PPP1R37, PPP1R37, MARK4, MARK4, PPP1R37, MARK4, MARK4, NKPD1, MARK4, MARK4, MARK4, BLOC1S3, BLOC1S3, MARK4, MARK4, MARK4, MARK4, MARK4, EXOC3L2, MARK4, MARK4, RPS16P9, MEIOSIN, PPP5D1, BICRA, FAM83E, MAMSTR, VRK3, CD33, SIGLEC22P, CD33, ZNF813, LILRA5, VN1R104P, KIR3DL2
19:45415935	rs7256200	0.16128	151	52251.5	00:05:00	G	T	19	45415935	G	T	intergenic	APOE;APOC1	dist=3283;dist=1647	APOC1	1647	FALSE	TRUE	FALSE	TRUE	known	222	222	174	8	230	rs123187	RPS16P9	NA		88246	TRUE	rs2061333, rs80257887, rs75161053, rs73046410, rs118104581, rs11083742, rs846876, rs11083743, rs846858, rs11670070, rs539159088, rs10426401, rs56261258, rs203709, rs142034848, rs2919845, rs2965156, rs76670936, rs111358663, rs2965162, rs73035597, rs2965163, rs12150984, rs2965164, rs11881756, rs79638902, rs73037426, rs111740474, rs150820726, rs7254776, rs62117160, rs186110295, rs55923289, rs2927437, rs2927439, rs4803748, rs4803750, rs12459810, rs2965169, rs10401176, rs8100197, rs8103315, rs62117205, rs114036675, rs112450640, rs2889414, rs148933445, rs2967668, rs140824606, rs28399657, rs1135062, rs142092405, rs28399637, rs28399664, rs10405693, rs10412413, rs58826447, rs10402271, rs78986976, rs547509922, rs112262807, rs4803760, rs56394238, rs10407439, rs1466435, rs55840414, rs2972562, rs111371860, rs148601586, rs11668738, rs10426423, rs77241309, rs41289512, rs1871047, rs12974942, rs4802240, rs11666329, rs2972558, rs4803764, rs2927468, rs143459034, rs375972689, rs8112526, rs440277, rs365653, rs12978931, rs138607350, rs146275714, rs183427010, rs3112440, rs419010, rs41290100, rs519113, rs393584, rs41290108, rs11665676, rs412776, rs73050293, rs150639620, rs6859, rs41290120, rs406456, rs3852860, rs11669338, rs71171301, rs406315, rs79701229, rs144261139, rs283810, rs283811, rs283813, rs283814, rs283815, rs6857, rs117310449, rs561654715, rs76692773, rs71352238, rs157580, rs2075650, rs157582, rs59007384, rs77301115, rs11668327, rs61679753, rs8106922, rs35568738, rs1160985, rs760136, rs1160984, rs142412517, rs394819, rs405697, rs141864196, rs10119, rs7259620, rs449647, rs769446, rs405509, rs440446, rs769449, rs769450, rs769452, rs429358, rs7412, rs1081105, rs1081106, rs439401, rs138235833, rs483082, rs59325138, rs584007, rs12691088, rs3925681, rs56131196, rs157591, rs144311893, rs157595, rs141622900, rs71352239, rs60049679, rs8106813, rs7254133, rs141441332, rs4263041, rs73045691, rs35336243, rs10409808, rs12721109, rs9304644, rs4803774, rs7254723, rs204907, rs116949436, rs576651896, rs204480, rs57270598, rs11672748, rs2376866, rs117612135, rs35194062, rs35194383, rs34874378, rs112380717, rs114248186, rs76856627, rs112481437, rs147188206, rs60239918, rs183321458, rs7251911, rs8100183, rs78620885, rs9653111, rs138137383, rs12461065, rs145903417, rs17643262, rs10408847, rs536518226, rs74846209, rs28469095, rs10421247, rs192775394, rs12463049, rs111243475, rs149495476, rs620807, rs595290, rs73566293, rs12461144, rs346757, rs346758, rs346763, rs62118504, rs11667829, rs123187, rs76320948, rs7260181, rs191404864, rs433852, rs2452170, rs3745495, rs3826656, rs3865444, rs1354106, rs2927694, rs759819, rs1761461, rs640345	ZNF225, CEACAM20, CEACAM22P, CEACAM22P, CEACAM22P, CEACAM22P, CEACAM22P, IGSF23, IGSF23, IGSF23, CEACAM16-AS1, CEACAM16-AS1, PVR, CEACAM16-AS1, CEACAM19, CEACAM19, CEACAM16-AS1, CEACAM16-AS1, CEACAM16-AS1, CEACAM16-AS1, CEACAM16-AS1, CEACAM16-AS1, CEACAM16-AS1, CEACAM16-AS1, CEACAM16-AS1, CEACAM16-AS1, CEACAM16-AS1, CEACAM16-AS1, CEACAM16-AS1, CEACAM16-AS1, BCL3, BCL3, CEACAM16-AS1, BCL3, BCL3, CEACAM16-AS1, BCL3, BCL3, BCL3, BCL3, BCL3, BCL3, BCL3, BCL3, CBLC, CBLC, CBLC, CBLC, BCAM, BCAM, BCAM, BCAM, BCAM, NECTIN2, NECTIN2, BCAM, NECTIN2, BCAM, NECTIN2, BCAM, NECTIN2, NECTIN2, NECTIN2, NECTIN2, BCAM, NECTIN2, BCAM, NECTIN2, NECTIN2, NECTIN2, NECTIN2, BCAM, NECTIN2, NECTIN2, NECTIN2, NECTIN2, NECTIN2, NECTIN2, NECTIN2, NECTIN2, NECTIN2, NECTIN2, NECTIN2, NECTIN2, NECTIN2, NECTIN2, NECTIN2, NECTIN2, NECTIN2, NECTIN2, NECTIN2, NECTIN2, NECTIN2, NECTIN2, NECTIN2, NECTIN2, NECTIN2, NECTIN2, NECTIN2, NECTIN2, NECTIN2, NECTIN2, NECTIN2, NECTIN2, NECTIN2, NECTIN2, NECTIN2, NECTIN2, NECTIN2, NECTIN2, NECTIN2, NECTIN2, NECTIN2, NECTIN2, TOMM40, TOMM40, TOMM40, TOMM40, TOMM40, TOMM40, TOMM40, TOMM40, TOMM40, TOMM40, TOMM40, TOMM40, TOMM40, TOMM40, TOMM40, TOMM40, TOMM40, TOMM40, TOMM40, TOMM40, TOMM40, TOMM40, APOE, APOE, APOE, APOE, APOE, APOE, APOE, APOE, APOE, APOE, APOE, APOE, APOE, APOC1, APOC1, APOE, APOC1, APOC1, APOC1P1, APOC1P1, APOC1, APOC1, APOC1P1, APOC1, APOC1, APOC1P1, APOC4, APOC1P1, APOC1P1, APOC1P1, APOC1P1, APOC4, APOC4-APOC2, APOC2, APOC4-APOC2, CLPTM1, CLPTM1, CLPTM1, CLPTM1, CLPTM1, CLPTM1, CLPTM1, CLPTM1, RELB, RELB, RELB, RELB, RELB, RELB, CLASRP, CLASRP, CLASRP, GEMIN7-AS1, GEMIN7-AS1, GEMIN7-AS1, MARK4, MARK4, GEMIN7-AS1, MARK4, PPP1R37, PPP1R37, MARK4, MARK4, PPP1R37, MARK4, MARK4, NKPD1, MARK4, MARK4, MARK4, BLOC1S3, BLOC1S3, MARK4, MARK4, MARK4, MARK4, MARK4, EXOC3L2, MARK4, MARK4, RPS16P9, MEIOSIN, PPP5D1, BICRA, FAM83E, MAMSTR, VRK3, CD33, SIGLEC22P, CD33, ZNF813, LILRA5, VN1R104P, KIR3DL2
19:45562374	rs3786508	0.056381	54	1.73116e+08	00:05:00	G	C	19	45562374	G	C	intronic	CLASRP	.	CLASRP	within	TRUE	FALSE	FALSE	FALSE	known	146439	146439	174	8	230	rs76320948	MEIOSIN	NA		176209	TRUE	rs2061333, rs80257887, rs75161053, rs73046410, rs118104581, rs11083742, rs846876, rs11083743, rs846858, rs11670070, rs539159088, rs10426401, rs56261258, rs203709, rs142034848, rs2919845, rs2965156, rs76670936, rs111358663, rs2965162, rs73035597, rs2965163, rs12150984, rs2965164, rs11881756, rs79638902, rs73037426, rs111740474, rs150820726, rs7254776, rs62117160, rs186110295, rs55923289, rs2927437, rs2927439, rs4803748, rs4803750, rs12459810, rs2965169, rs10401176, rs8100197, rs8103315, rs62117205, rs114036675, rs112450640, rs2889414, rs148933445, rs2967668, rs140824606, rs28399657, rs1135062, rs142092405, rs28399637, rs28399664, rs10405693, rs10412413, rs58826447, rs10402271, rs78986976, rs547509922, rs112262807, rs4803760, rs56394238, rs10407439, rs1466435, rs55840414, rs2972562, rs111371860, rs148601586, rs11668738, rs10426423, rs77241309, rs41289512, rs1871047, rs12974942, rs4802240, rs11666329, rs2972558, rs4803764, rs2927468, rs143459034, rs375972689, rs8112526, rs440277, rs365653, rs12978931, rs138607350, rs146275714, rs183427010, rs3112440, rs419010, rs41290100, rs519113, rs393584, rs41290108, rs11665676, rs412776, rs73050293, rs150639620, rs6859, rs41290120, rs406456, rs3852860, rs11669338, rs71171301, rs406315, rs79701229, rs144261139, rs283810, rs283811, rs283813, rs283814, rs283815, rs6857, rs117310449, rs561654715, rs76692773, rs71352238, rs157580, rs2075650, rs157582, rs59007384, rs77301115, rs11668327, rs61679753, rs8106922, rs35568738, rs1160985, rs760136, rs1160984, rs142412517, rs394819, rs405697, rs141864196, rs10119, rs7259620, rs449647, rs769446, rs405509, rs440446, rs769449, rs769450, rs769452, rs429358, rs7412, rs1081105, rs1081106, rs439401, rs138235833, rs483082, rs59325138, rs584007, rs12691088, rs3925681, rs56131196, rs157591, rs144311893, rs157595, rs141622900, rs71352239, rs60049679, rs8106813, rs7254133, rs141441332, rs4263041, rs73045691, rs35336243, rs10409808, rs12721109, rs9304644, rs4803774, rs7254723, rs204907, rs116949436, rs576651896, rs204480, rs57270598, rs11672748, rs2376866, rs117612135, rs35194062, rs35194383, rs34874378, rs112380717, rs114248186, rs76856627, rs112481437, rs147188206, rs60239918, rs183321458, rs7251911, rs8100183, rs78620885, rs9653111, rs138137383, rs12461065, rs145903417, rs17643262, rs10408847, rs536518226, rs74846209, rs28469095, rs10421247, rs192775394, rs12463049, rs111243475, rs149495476, rs620807, rs595290, rs73566293, rs12461144, rs346757, rs346758, rs346763, rs62118504, rs11667829, rs123187, rs76320948, rs7260181, rs191404864, rs433852, rs2452170, rs3745495, rs3826656, rs3865444, rs1354106, rs2927694, rs759819, rs1761461, rs640345	ZNF225, CEACAM20, CEACAM22P, CEACAM22P, CEACAM22P, CEACAM22P, CEACAM22P, IGSF23, IGSF23, IGSF23, CEACAM16-AS1, CEACAM16-AS1, PVR, CEACAM16-AS1, CEACAM19, CEACAM19, CEACAM16-AS1, CEACAM16-AS1, CEACAM16-AS1, CEACAM16-AS1, CEACAM16-AS1, CEACAM16-AS1, CEACAM16-AS1, CEACAM16-AS1, CEACAM16-AS1, CEACAM16-AS1, CEACAM16-AS1, CEACAM16-AS1, CEACAM16-AS1, CEACAM16-AS1, BCL3, BCL3, CEACAM16-AS1, BCL3, BCL3, CEACAM16-AS1, BCL3, BCL3, BCL3, BCL3, BCL3, BCL3, BCL3, BCL3, CBLC, CBLC, CBLC, CBLC, BCAM, BCAM, BCAM, BCAM, BCAM, NECTIN2, NECTIN2, BCAM, NECTIN2, BCAM, NECTIN2, BCAM, NECTIN2, NECTIN2, NECTIN2, NECTIN2, BCAM, NECTIN2, BCAM, NECTIN2, NECTIN2, NECTIN2, NECTIN2, BCAM, NECTIN2, NECTIN2, NECTIN2, NECTIN2, NECTIN2, NECTIN2, NECTIN2, NECTIN2, NECTIN2, NECTIN2, NECTIN2, NECTIN2, NECTIN2, NECTIN2, NECTIN2, NECTIN2, NECTIN2, NECTIN2, NECTIN2, NECTIN2, NECTIN2, NECTIN2, NECTIN2, NECTIN2, NECTIN2, NECTIN2, NECTIN2, NECTIN2, NECTIN2, NECTIN2, NECTIN2, NECTIN2, NECTIN2, NECTIN2, NECTIN2, NECTIN2, NECTIN2, NECTIN2, NECTIN2, NECTIN2, NECTIN2, NECTIN2, TOMM40, TOMM40, TOMM40, TOMM40, TOMM40, TOMM40, TOMM40, TOMM40, TOMM40, TOMM40, TOMM40, TOMM40, TOMM40, TOMM40, TOMM40, TOMM40, TOMM40, TOMM40, TOMM40, TOMM40, TOMM40, TOMM40, APOE, APOE, APOE, APOE, APOE, APOE, APOE, APOE, APOE, APOE, APOE, APOE, APOE, APOC1, APOC1, APOE, APOC1, APOC1, APOC1P1, APOC1P1, APOC1, APOC1, APOC1P1, APOC1, APOC1, APOC1P1, APOC4, APOC1P1, APOC1P1, APOC1P1, APOC1P1, APOC4, APOC4-APOC2, APOC2, APOC4-APOC2, CLPTM1, CLPTM1, CLPTM1, CLPTM1, CLPTM1, CLPTM1, CLPTM1, CLPTM1, RELB, RELB, RELB, RELB, RELB, RELB, CLASRP, CLASRP, CLASRP, GEMIN7-AS1, GEMIN7-AS1, GEMIN7-AS1, MARK4, MARK4, GEMIN7-AS1, MARK4, PPP1R37, PPP1R37, MARK4, MARK4, PPP1R37, MARK4, MARK4, NKPD1, MARK4, MARK4, MARK4, BLOC1S3, BLOC1S3, MARK4, MARK4, MARK4, MARK4, MARK4, EXOC3L2, MARK4, MARK4, RPS16P9, MEIOSIN, PPP5D1, BICRA, FAM83E, MAMSTR, VRK3, CD33, SIGLEC22P, CD33, ZNF813, LILRA5, VN1R104P, KIR3DL2
19:47053399	rs79328492	0.029147	31	0.000102319639288639	00:05:00	G	A	19	47053399	G	A	intronic	PPP5D1	.	PPP5D1	within	FALSE	FALSE	FALSE	FALSE	known	458229	50827	174	8	230	rs7260181	PPP5D1	NA	(liability model)	458229	TRUE	rs2061333, rs80257887, rs75161053, rs73046410, rs118104581, rs11083742, rs846876, rs11083743, rs846858, rs11670070, rs539159088, rs10426401, rs56261258, rs203709, rs142034848, rs2919845, rs2965156, rs76670936, rs111358663, rs2965162, rs73035597, rs2965163, rs12150984, rs2965164, rs11881756, rs79638902, rs73037426, rs111740474, rs150820726, rs7254776, rs62117160, rs186110295, rs55923289, rs2927437, rs2927439, rs4803748, rs4803750, rs12459810, rs2965169, rs10401176, rs8100197, rs8103315, rs62117205, rs114036675, rs112450640, rs2889414, rs148933445, rs2967668, rs140824606, rs28399657, rs1135062, rs142092405, rs28399637, rs28399664, rs10405693, rs10412413, rs58826447, rs10402271, rs78986976, rs547509922, rs112262807, rs4803760, rs56394238, rs10407439, rs1466435, rs55840414, rs2972562, rs111371860, rs148601586, rs11668738, rs10426423, rs77241309, rs41289512, rs1871047, rs12974942, rs4802240, rs11666329, rs2972558, rs4803764, rs2927468, rs143459034, rs375972689, rs8112526, rs440277, rs365653, rs12978931, rs138607350, rs146275714, rs183427010, rs3112440, rs419010, rs41290100, rs519113, rs393584, rs41290108, rs11665676, rs412776, rs73050293, rs150639620, rs6859, rs41290120, rs406456, rs3852860, rs11669338, rs71171301, rs406315, rs79701229, rs144261139, rs283810, rs283811, rs283813, rs283814, rs283815, rs6857, rs117310449, rs561654715, rs76692773, rs71352238, rs157580, rs2075650, rs157582, rs59007384, rs77301115, rs11668327, rs61679753, rs8106922, rs35568738, rs1160985, rs760136, rs1160984, rs142412517, rs394819, rs405697, rs141864196, rs10119, rs7259620, rs449647, rs769446, rs405509, rs440446, rs769449, rs769450, rs769452, rs429358, rs7412, rs1081105, rs1081106, rs439401, rs138235833, rs483082, rs59325138, rs584007, rs12691088, rs3925681, rs56131196, rs157591, rs144311893, rs157595, rs141622900, rs71352239, rs60049679, rs8106813, rs7254133, rs141441332, rs4263041, rs73045691, rs35336243, rs10409808, rs12721109, rs9304644, rs4803774, rs7254723, rs204907, rs116949436, rs576651896, rs204480, rs57270598, rs11672748, rs2376866, rs117612135, rs35194062, rs35194383, rs34874378, rs112380717, rs114248186, rs76856627, rs112481437, rs147188206, rs60239918, rs183321458, rs7251911, rs8100183, rs78620885, rs9653111, rs138137383, rs12461065, rs145903417, rs17643262, rs10408847, rs536518226, rs74846209, rs28469095, rs10421247, rs192775394, rs12463049, rs111243475, rs149495476, rs620807, rs595290, rs73566293, rs12461144, rs346757, rs346758, rs346763, rs62118504, rs11667829, rs123187, rs76320948, rs7260181, rs191404864, rs433852, rs2452170, rs3745495, rs3826656, rs3865444, rs1354106, rs2927694, rs759819, rs1761461, rs640345	ZNF225, CEACAM20, CEACAM22P, CEACAM22P, CEACAM22P, CEACAM22P, CEACAM22P, IGSF23, IGSF23, IGSF23, CEACAM16-AS1, CEACAM16-AS1, PVR, CEACAM16-AS1, CEACAM19, CEACAM19, CEACAM16-AS1, CEACAM16-AS1, CEACAM16-AS1, CEACAM16-AS1, CEACAM16-AS1, CEACAM16-AS1, CEACAM16-AS1, CEACAM16-AS1, CEACAM16-AS1, CEACAM16-AS1, CEACAM16-AS1, CEACAM16-AS1, CEACAM16-AS1, CEACAM16-AS1, BCL3, BCL3, CEACAM16-AS1, BCL3, BCL3, CEACAM16-AS1, BCL3, BCL3, BCL3, BCL3, BCL3, BCL3, BCL3, BCL3, CBLC, CBLC, CBLC, CBLC, BCAM, BCAM, BCAM, BCAM, BCAM, NECTIN2, NECTIN2, BCAM, NECTIN2, BCAM, NECTIN2, BCAM, NECTIN2, NECTIN2, NECTIN2, NECTIN2, BCAM, NECTIN2, BCAM, NECTIN2, NECTIN2, NECTIN2, NECTIN2, BCAM, NECTIN2, NECTIN2, NECTIN2, NECTIN2, NECTIN2, NECTIN2, NECTIN2, NECTIN2, NECTIN2, NECTIN2, NECTIN2, NECTIN2, NECTIN2, NECTIN2, NECTIN2, NECTIN2, NECTIN2, NECTIN2, NECTIN2, NECTIN2, NECTIN2, NECTIN2, NECTIN2, NECTIN2, NECTIN2, NECTIN2, NECTIN2, NECTIN2, NECTIN2, NECTIN2, NECTIN2, NECTIN2, NECTIN2, NECTIN2, NECTIN2, NECTIN2, NECTIN2, NECTIN2, NECTIN2, NECTIN2, NECTIN2, NECTIN2, TOMM40, TOMM40, TOMM40, TOMM40, TOMM40, TOMM40, TOMM40, TOMM40, TOMM40, TOMM40, TOMM40, TOMM40, TOMM40, TOMM40, TOMM40, TOMM40, TOMM40, TOMM40, TOMM40, TOMM40, TOMM40, TOMM40, APOE, APOE, APOE, APOE, APOE, APOE, APOE, APOE, APOE, APOE, APOE, APOE, APOE, APOC1, APOC1, APOE, APOC1, APOC1, APOC1P1, APOC1P1, APOC1, APOC1, APOC1P1, APOC1, APOC1, APOC1P1, APOC4, APOC1P1, APOC1P1, APOC1P1, APOC1P1, APOC4, APOC4-APOC2, APOC2, APOC4-APOC2, CLPTM1, CLPTM1, CLPTM1, CLPTM1, CLPTM1, CLPTM1, CLPTM1, CLPTM1, RELB, RELB, RELB, RELB, RELB, RELB, CLASRP, CLASRP, CLASRP, GEMIN7-AS1, GEMIN7-AS1, GEMIN7-AS1, MARK4, MARK4, GEMIN7-AS1, MARK4, PPP1R37, PPP1R37, MARK4, MARK4, PPP1R37, MARK4, MARK4, NKPD1, MARK4, MARK4, MARK4, BLOC1S3, BLOC1S3, MARK4, MARK4, MARK4, MARK4, MARK4, EXOC3L2, MARK4, MARK4, RPS16P9, MEIOSIN, PPP5D1, BICRA, FAM83E, MAMSTR, VRK3, CD33, SIGLEC22P, CD33, ZNF813, LILRA5, VN1R104P, KIR3DL2
19:47104226	rs117306460	0.061251	66	9.82001e+07	00:05:00	T	C	19	47104226	T	C	exonic	PPP5D1	.	PPP5D1	within	TRUE	FALSE	FALSE	FALSE	known	50827	50827	174	8	230	rs7260181	PPP5D1	NA	(liability model)	509056	TRUE	rs2061333, rs80257887, rs75161053, rs73046410, rs118104581, rs11083742, rs846876, rs11083743, rs846858, rs11670070, rs539159088, rs10426401, rs56261258, rs203709, rs142034848, rs2919845, rs2965156, rs76670936, rs111358663, rs2965162, rs73035597, rs2965163, rs12150984, rs2965164, rs11881756, rs79638902, rs73037426, rs111740474, rs150820726, rs7254776, rs62117160, rs186110295, rs55923289, rs2927437, rs2927439, rs4803748, rs4803750, rs12459810, rs2965169, rs10401176, rs8100197, rs8103315, rs62117205, rs114036675, rs112450640, rs2889414, rs148933445, rs2967668, rs140824606, rs28399657, rs1135062, rs142092405, rs28399637, rs28399664, rs10405693, rs10412413, rs58826447, rs10402271, rs78986976, rs547509922, rs112262807, rs4803760, rs56394238, rs10407439, rs1466435, rs55840414, rs2972562, rs111371860, rs148601586, rs11668738, rs10426423, rs77241309, rs41289512, rs1871047, rs12974942, rs4802240, rs11666329, rs2972558, rs4803764, rs2927468, rs143459034, rs375972689, rs8112526, rs440277, rs365653, rs12978931, rs138607350, rs146275714, rs183427010, rs3112440, rs419010, rs41290100, rs519113, rs393584, rs41290108, rs11665676, rs412776, rs73050293, rs150639620, rs6859, rs41290120, rs406456, rs3852860, rs11669338, rs71171301, rs406315, rs79701229, rs144261139, rs283810, rs283811, rs283813, rs283814, rs283815, rs6857, rs117310449, rs561654715, rs76692773, rs71352238, rs157580, rs2075650, rs157582, rs59007384, rs77301115, rs11668327, rs61679753, rs8106922, rs35568738, rs1160985, rs760136, rs1160984, rs142412517, rs394819, rs405697, rs141864196, rs10119, rs7259620, rs449647, rs769446, rs405509, rs440446, rs769449, rs769450, rs769452, rs429358, rs7412, rs1081105, rs1081106, rs439401, rs138235833, rs483082, rs59325138, rs584007, rs12691088, rs3925681, rs56131196, rs157591, rs144311893, rs157595, rs141622900, rs71352239, rs60049679, rs8106813, rs7254133, rs141441332, rs4263041, rs73045691, rs35336243, rs10409808, rs12721109, rs9304644, rs4803774, rs7254723, rs204907, rs116949436, rs576651896, rs204480, rs57270598, rs11672748, rs2376866, rs117612135, rs35194062, rs35194383, rs34874378, rs112380717, rs114248186, rs76856627, rs112481437, rs147188206, rs60239918, rs183321458, rs7251911, rs8100183, rs78620885, rs9653111, rs138137383, rs12461065, rs145903417, rs17643262, rs10408847, rs536518226, rs74846209, rs28469095, rs10421247, rs192775394, rs12463049, rs111243475, rs149495476, rs620807, rs595290, rs73566293, rs12461144, rs346757, rs346758, rs346763, rs62118504, rs11667829, rs123187, rs76320948, rs7260181, rs191404864, rs433852, rs2452170, rs3745495, rs3826656, rs3865444, rs1354106, rs2927694, rs759819, rs1761461, rs640345	ZNF225, CEACAM20, CEACAM22P, CEACAM22P, CEACAM22P, CEACAM22P, CEACAM22P, IGSF23, IGSF23, IGSF23, CEACAM16-AS1, CEACAM16-AS1, PVR, CEACAM16-AS1, CEACAM19, CEACAM19, CEACAM16-AS1, CEACAM16-AS1, CEACAM16-AS1, CEACAM16-AS1, CEACAM16-AS1, CEACAM16-AS1, CEACAM16-AS1, CEACAM16-AS1, CEACAM16-AS1, CEACAM16-AS1, CEACAM16-AS1, CEACAM16-AS1, CEACAM16-AS1, CEACAM16-AS1, BCL3, BCL3, CEACAM16-AS1, BCL3, BCL3, CEACAM16-AS1, BCL3, BCL3, BCL3, BCL3, BCL3, BCL3, BCL3, BCL3, CBLC, CBLC, CBLC, CBLC, BCAM, BCAM, BCAM, BCAM, BCAM, NECTIN2, NECTIN2, BCAM, NECTIN2, BCAM, NECTIN2, BCAM, NECTIN2, NECTIN2, NECTIN2, NECTIN2, BCAM, NECTIN2, BCAM, NECTIN2, NECTIN2, NECTIN2, NECTIN2, BCAM, NECTIN2, NECTIN2, NECTIN2, NECTIN2, NECTIN2, NECTIN2, NECTIN2, NECTIN2, NECTIN2, NECTIN2, NECTIN2, NECTIN2, NECTIN2, NECTIN2, NECTIN2, NECTIN2, NECTIN2, NECTIN2, NECTIN2, NECTIN2, NECTIN2, NECTIN2, NECTIN2, NECTIN2, NECTIN2, NECTIN2, NECTIN2, NECTIN2, NECTIN2, NECTIN2, NECTIN2, NECTIN2, NECTIN2, NECTIN2, NECTIN2, NECTIN2, NECTIN2, NECTIN2, NECTIN2, NECTIN2, NECTIN2, NECTIN2, TOMM40, TOMM40, TOMM40, TOMM40, TOMM40, TOMM40, TOMM40, TOMM40, TOMM40, TOMM40, TOMM40, TOMM40, TOMM40, TOMM40, TOMM40, TOMM40, TOMM40, TOMM40, TOMM40, TOMM40, TOMM40, TOMM40, APOE, APOE, APOE, APOE, APOE, APOE, APOE, APOE, APOE, APOE, APOE, APOE, APOE, APOC1, APOC1, APOE, APOC1, APOC1, APOC1P1, APOC1P1, APOC1, APOC1, APOC1P1, APOC1, APOC1, APOC1P1, APOC4, APOC1P1, APOC1P1, APOC1P1, APOC1P1, APOC4, APOC4-APOC2, APOC2, APOC4-APOC2, CLPTM1, CLPTM1, CLPTM1, CLPTM1, CLPTM1, CLPTM1, CLPTM1, CLPTM1, RELB, RELB, RELB, RELB, RELB, RELB, CLASRP, CLASRP, CLASRP, GEMIN7-AS1, GEMIN7-AS1, GEMIN7-AS1, MARK4, MARK4, GEMIN7-AS1, MARK4, PPP1R37, PPP1R37, MARK4, MARK4, PPP1R37, MARK4, MARK4, NKPD1, MARK4, MARK4, MARK4, BLOC1S3, BLOC1S3, MARK4, MARK4, MARK4, MARK4, MARK4, EXOC3L2, MARK4, MARK4, RPS16P9, MEIOSIN, PPP5D1, BICRA, FAM83E, MAMSTR, VRK3, CD33, SIGLEC22P, CD33, ZNF813, LILRA5, VN1R104P, KIR3DL2
19:51681357	rs113853183	0.027611	36	0.000138192309177998	00:05:00	C	A	19	51681357	C	A	ncRNA_intronic	LOC101928517	.	LOC101928517	within	TRUE	FALSE	FALSE	FALSE	novel	446621	4577131	174	8	230	rs1354106	CD33	NA		446621	TRUE	rs2061333, rs80257887, rs75161053, rs73046410, rs118104581, rs11083742, rs846876, rs11083743, rs846858, rs11670070, rs539159088, rs10426401, rs56261258, rs203709, rs142034848, rs2919845, rs2965156, rs76670936, rs111358663, rs2965162, rs73035597, rs2965163, rs12150984, rs2965164, rs11881756, rs79638902, rs73037426, rs111740474, rs150820726, rs7254776, rs62117160, rs186110295, rs55923289, rs2927437, rs2927439, rs4803748, rs4803750, rs12459810, rs2965169, rs10401176, rs8100197, rs8103315, rs62117205, rs114036675, rs112450640, rs2889414, rs148933445, rs2967668, rs140824606, rs28399657, rs1135062, rs142092405, rs28399637, rs28399664, rs10405693, rs10412413, rs58826447, rs10402271, rs78986976, rs547509922, rs112262807, rs4803760, rs56394238, rs10407439, rs1466435, rs55840414, rs2972562, rs111371860, rs148601586, rs11668738, rs10426423, rs77241309, rs41289512, rs1871047, rs12974942, rs4802240, rs11666329, rs2972558, rs4803764, rs2927468, rs143459034, rs375972689, rs8112526, rs440277, rs365653, rs12978931, rs138607350, rs146275714, rs183427010, rs3112440, rs419010, rs41290100, rs519113, rs393584, rs41290108, rs11665676, rs412776, rs73050293, rs150639620, rs6859, rs41290120, rs406456, rs3852860, rs11669338, rs71171301, rs406315, rs79701229, rs144261139, rs283810, rs283811, rs283813, rs283814, rs283815, rs6857, rs117310449, rs561654715, rs76692773, rs71352238, rs157580, rs2075650, rs157582, rs59007384, rs77301115, rs11668327, rs61679753, rs8106922, rs35568738, rs1160985, rs760136, rs1160984, rs142412517, rs394819, rs405697, rs141864196, rs10119, rs7259620, rs449647, rs769446, rs405509, rs440446, rs769449, rs769450, rs769452, rs429358, rs7412, rs1081105, rs1081106, rs439401, rs138235833, rs483082, rs59325138, rs584007, rs12691088, rs3925681, rs56131196, rs157591, rs144311893, rs157595, rs141622900, rs71352239, rs60049679, rs8106813, rs7254133, rs141441332, rs4263041, rs73045691, rs35336243, rs10409808, rs12721109, rs9304644, rs4803774, rs7254723, rs204907, rs116949436, rs576651896, rs204480, rs57270598, rs11672748, rs2376866, rs117612135, rs35194062, rs35194383, rs34874378, rs112380717, rs114248186, rs76856627, rs112481437, rs147188206, rs60239918, rs183321458, rs7251911, rs8100183, rs78620885, rs9653111, rs138137383, rs12461065, rs145903417, rs17643262, rs10408847, rs536518226, rs74846209, rs28469095, rs10421247, rs192775394, rs12463049, rs111243475, rs149495476, rs620807, rs595290, rs73566293, rs12461144, rs346757, rs346758, rs346763, rs62118504, rs11667829, rs123187, rs76320948, rs7260181, rs191404864, rs433852, rs2452170, rs3745495, rs3826656, rs3865444, rs1354106, rs2927694, rs759819, rs1761461, rs640345	ZNF225, CEACAM20, CEACAM22P, CEACAM22P, CEACAM22P, CEACAM22P, CEACAM22P, IGSF23, IGSF23, IGSF23, CEACAM16-AS1, CEACAM16-AS1, PVR, CEACAM16-AS1, CEACAM19, CEACAM19, CEACAM16-AS1, CEACAM16-AS1, CEACAM16-AS1, CEACAM16-AS1, CEACAM16-AS1, CEACAM16-AS1, CEACAM16-AS1, CEACAM16-AS1, CEACAM16-AS1, CEACAM16-AS1, CEACAM16-AS1, CEACAM16-AS1, CEACAM16-AS1, CEACAM16-AS1, BCL3, BCL3, CEACAM16-AS1, BCL3, BCL3, CEACAM16-AS1, BCL3, BCL3, BCL3, BCL3, BCL3, BCL3, BCL3, BCL3, CBLC, CBLC, CBLC, CBLC, BCAM, BCAM, BCAM, BCAM, BCAM, NECTIN2, NECTIN2, BCAM, NECTIN2, BCAM, NECTIN2, BCAM, NECTIN2, NECTIN2, NECTIN2, NECTIN2, BCAM, NECTIN2, BCAM, NECTIN2, NECTIN2, NECTIN2, NECTIN2, BCAM, NECTIN2, NECTIN2, NECTIN2, NECTIN2, NECTIN2, NECTIN2, NECTIN2, NECTIN2, NECTIN2, NECTIN2, NECTIN2, NECTIN2, NECTIN2, NECTIN2, NECTIN2, NECTIN2, NECTIN2, NECTIN2, NECTIN2, NECTIN2, NECTIN2, NECTIN2, NECTIN2, NECTIN2, NECTIN2, NECTIN2, NECTIN2, NECTIN2, NECTIN2, NECTIN2, NECTIN2, NECTIN2, NECTIN2, NECTIN2, NECTIN2, NECTIN2, NECTIN2, NECTIN2, NECTIN2, NECTIN2, NECTIN2, NECTIN2, TOMM40, TOMM40, TOMM40, TOMM40, TOMM40, TOMM40, TOMM40, TOMM40, TOMM40, TOMM40, TOMM40, TOMM40, TOMM40, TOMM40, TOMM40, TOMM40, TOMM40, TOMM40, TOMM40, TOMM40, TOMM40, TOMM40, APOE, APOE, APOE, APOE, APOE, APOE, APOE, APOE, APOE, APOE, APOE, APOE, APOE, APOC1, APOC1, APOE, APOC1, APOC1, APOC1P1, APOC1P1, APOC1, APOC1, APOC1P1, APOC1, APOC1, APOC1P1, APOC4, APOC1P1, APOC1P1, APOC1P1, APOC1P1, APOC4, APOC4-APOC2, APOC2, APOC4-APOC2, CLPTM1, CLPTM1, CLPTM1, CLPTM1, CLPTM1, CLPTM1, CLPTM1, CLPTM1, RELB, RELB, RELB, RELB, RELB, RELB, CLASRP, CLASRP, CLASRP, GEMIN7-AS1, GEMIN7-AS1, GEMIN7-AS1, MARK4, MARK4, GEMIN7-AS1, MARK4, PPP1R37, PPP1R37, MARK4, MARK4, PPP1R37, MARK4, MARK4, NKPD1, MARK4, MARK4, MARK4, BLOC1S3, BLOC1S3, MARK4, MARK4, MARK4, MARK4, MARK4, EXOC3L2, MARK4, MARK4, RPS16P9, MEIOSIN, PPP5D1, BICRA, FAM83E, MAMSTR, VRK3, CD33, SIGLEC22P, CD33, ZNF813, LILRA5, VN1R104P, KIR3DL2
20:4829562	rs62200379	0.092907	91	470979	00:05:00	C	A	20	4829562	C	A	intergenic	RASSF2;SLC23A2	dist=25308;dist=3442	SLC23A2	3442	FALSE	FALSE	FALSE	FALSE	novel	3914748	956	216	5	0	rs6085820	'-	NA		2170426	FALSE
20:4830518	rs62200380	0.08143	76	1.27383e+07	00:05:00	T	C	20	4830518	T	C	intergenic	RASSF2;SLC23A2	dist=26264;dist=2486	SLC23A2	2486	FALSE	FALSE	FALSE	FALSE	novel	956	253	216	5	0	rs6085820	'-	NA		2169470	FALSE
20:4830771	rs11905329	0.14236	134	151793	00:05:00	A	G	20	4830771	A	G	intergenic	RASSF2;SLC23A2	dist=26517;dist=2233	SLC23A2	2233	FALSE	FALSE	FALSE	FALSE	novel	253	31	216	5	0	rs6085820	'-	NA		2169217	FALSE
20:4830802	rs142024780	0.19614	185	9271.32	00:05:00	T	C	20	4830802	T	C	intergenic	RASSF2;SLC23A2	dist=26548;dist=2202	SLC23A2	2202	FALSE	FALSE	FALSE	FALSE	novel	31	31	216	5	0	rs6085820	'-	NA		2169186	FALSE
20:4832476	rs12625874	0.56458	509	0.244249	00:05:00	G	C	20	4832476	G	C	downstream	SLC23A2	dist=528	SLC23A2	dist=528	TRUE	FALSE	FALSE	FALSE	novel	1674	1674	216	5	0	rs6085820	'-	NA		2167512	FALSE
20:16619501	rs112338055	0.11397	110	947390	00:05:00	G	A	20	16619501	G	A	intergenic	KIF16B;SNRPB2	dist=65408;dist=91170	KIF16B	65408	TRUE	FALSE	FALSE	FALSE	novel	402636	11787025	218	1	2	rs6110969	PPIAP17	NA		402636	TRUE	rs6110969, rs7264688	PPIAP17, MGME1
20:32131648	rs7268715	0.031121	33	7.06266e+08	00:05:00	T	A	20	32131648	T	A	intronic	CBFA2T2	.	CBFA2T2	within	TRUE	FALSE	FALSE	FALSE	novel	0	4736509	220	1	0	rs115786578	RPS2P1	NA	(between families)	2018147	FALSE
20:36868157	rs117808495	0.027176	28	0.000150780697101061	00:05:00	C	T	20	36868157	C	T	intronic	KIAA1755	.	KIAA1755	within	TRUE	FALSE	FALSE	FALSE	novel	0	4736509	222	1	0	rs115786578	RPS2P1	NA	(between families)	2718362	FALSE
20:45514020	rs6063030	0.028913	28	0.000107037255852149	00:05:00	C	T	20	45514020	C	T	intergenic	SLC2A10;EYA2	dist=149035;dist=9243	EYA2	9243	FALSE	FALSE	FALSE	FALSE	novel	1280839	26695	223	5	1	rs190457471	OSER1-DT	NA	(liability model)	1280839	TRUE	rs190457471	OSER1-DT
20:45540715	rs1333303	0.058068	56	1.41685e+08	00:05:00	T	A	20	45540715	T	A	intronic	EYA2	.	EYA2	within	TRUE	FALSE	FALSE	FALSE	novel	26695	3789	223	5	1	rs190457471	OSER1-DT	NA	(liability model)	1307534	TRUE	rs190457471	OSER1-DT
20:45544504	rs6066114	0.029418	28	9.71453e+09	00:05:00	T	C	20	45544504	T	C	intronic	EYA2	.	EYA2	within	FALSE	FALSE	FALSE	FALSE	novel	3789	3789	223	5	1	rs190457471	OSER1-DT	NA	(liability model)	1311323	TRUE	rs190457471	OSER1-DT
20:45550741	rs4810577	0.029315	28	9.90765e+08	00:05:00	C	T	20	45550741	C	T	intronic	EYA2	.	EYA2	within	FALSE	FALSE	FALSE	FALSE	novel	6237	190	223	5	1	rs190457471	OSER1-DT	NA	(liability model)	1317560	TRUE	rs190457471	OSER1-DT
20:45550931	rs6063035	0.030864	31	7.40494e+09	00:05:00	T	C	20	45550931	T	C	intronic	EYA2	.	EYA2	within	FALSE	FALSE	FALSE	FALSE	novel	190	190	223	5	1	rs190457471	OSER1-DT	NA	(liability model)	1317750	TRUE	rs190457471	OSER1-DT
20:48429485	rs61734269	0.031359	39	6.76143e+09	00:05:00	A	C	20	48429485	A	C	exonic	SLC9A8	.	SLC9A8	within	TRUE	FALSE	FALSE	FALSE	novel	2878554	2878554	224	1	1	rs147775533	LINC01271	NA	(between families)	1953473	TRUE	rs147775533	LINC01271
20:61685821	rs78583161	0.054706	58	2.12152e+08	00:05:00	A	G	20	61685821	A	G	ncRNA_intronic	LINC01749	.	LINC01749	within	TRUE	FALSE	FALSE	FALSE	novel	0	13256336	226	1	0	rs7274581	CASS4	NA		5242617	FALSE
21:20423317	rs73893500	0.028332	30	0.000119843287506916	00:05:00	G	T	21	20423317	G	T	intergenic	MIR548XHG;LINC01683	dist=291187;dist=842276	MIR548XHG	291187	FALSE	FALSE	FALSE	FALSE	novel	-1	5594	227	3	0	rs111436800	Y_RNA	NA		3033041	FALSE
21:20428911	rs9984723	0.040221	41	1.53861e+09	00:05:00	C	G	21	20428911	C	G	intergenic	MIR548XHG;LINC01683	dist=296781;dist=836682	MIR548XHG	296781	TRUE	FALSE	FALSE	FALSE	novel	5594	1	227	3	0	rs111436800	Y_RNA	NA		3027447	FALSE
21:20428912	rs9976301	0.046402	49	6.25608e+08	00:05:00	T	C	21	20428912	T	C	intergenic	MIR548XHG;LINC01683	dist=296782;dist=836681	MIR548XHG	296782	FALSE	FALSE	FALSE	FALSE	novel	1	1	227	3	0	rs111436800	Y_RNA	NA		3027446	FALSE
21:22934193	rs12482645	0.032209	32	5.79741e+08	00:05:00	T	A	21	22934193	T	A	intergenic	NCAM2;LINC00317	dist=18543;dist=161420	NCAM2	18543	FALSE	FALSE	FALSE	FALSE	novel	2505281	83198	228	2	12	rs111436800	Y_RNA	NA		522165	TRUE	rs111436800, rs721146, rs76252969, rs2298369, rs11909995, rs2154481, rs2154482, rs4817090, rs1892676, rs2830489, rs2830500, rs2409317	Y_RNA, LINC01684, RPL13AP7, MIR155HG, ATP5PF, APP, APP, APP, APP-DT, ADAMTS1, ADAMTS1, U6
21:23017391	rs113919816	0.052826	56	2.68018e+08	00:05:00	C	T	21	23017391	C	T	intergenic	NCAM2;LINC00317	dist=101741;dist=78222	LINC00317	78222	TRUE	FALSE	FALSE	FALSE	novel	83198	83198	228	2	12	rs111436800	Y_RNA	NA		438967	TRUE	rs111436800, rs721146, rs76252969, rs2298369, rs11909995, rs2154481, rs2154482, rs4817090, rs1892676, rs2830489, rs2830500, rs2409317	Y_RNA, LINC01684, RPL13AP7, MIR155HG, ATP5PF, APP, APP, APP, APP-DT, ADAMTS1, ADAMTS1, U6
22:28575400	rs141144080	0.025889	30	0.000196258574088226	00:05:00	G	A	22	28575400	G	A	intronic	TTC28	.	TTC28	within	TRUE	FALSE	FALSE	FALSE	novel	0	0	233	1	0	rs5754166	UBE2L3	NA		6998912	FALSE
Abbreviation list of columns
Locus	Genomic position CHR:POS based on HG19
SNP	RSID assigned to the variant
Importance	Gini-based importance score for the variant
Count	Allele count
P	P-Value
FDR	False discover rate used for selection of significantly associated variants
A1	A1 allele
A2	A2 allele
CHR	Chromosome of the variant
POS	Chromosomal position of the variant
Ref	Reference allele
Alt	Non-Reference allele
Func.refGene	Annotation of region in which the SNP is located of the mapped gene based on Annovar results using refGene database
Gene.refGene	Mapped genes to the SNP based on Annovar results using refGene database
GeneDetail.refGene	Distances to mapped gene; "." indicates SNP is located within the gene; based on Annovar results using refGene database
Closest.Gene	Closest gene to the SNP based on distance of gene to SNP based on Annovar results using refGene database
Closest.Gene.Distance	Distance to closest mapped gene; "." indicates SNP is located within the gene; based on Annovar results using refGene database
Independent	TRUE or FALSE depending if the reported variant was identified to be the lead variant (LD-block)
Gene.replicated.in.UKBB.10to1	TRUE or FALSE depending if the ADNI mapped Gene was replicated in UKBB
SNP.replicated.in.UKBB.10to1	TRUE or FALSE depending if the ADNI SNP was replicated in UKBB
Replicated.in.UKBB.10to1.by.either.Gene.or.RSID	TRUE or FALSE depending if the ADNI mapped Gene or SNP was replicated in UKBB
Closest.Gene.mapping.status	TRUE or FALSE depending if the annotate Gene was previously reportded to be associated based on GWAS Catalog information
Distance.to.next.SNP.in.Locus.bin	Distance between this variant and the next variant within the current genomic locus
Distance.to.Closest.Study.SNP	Distance to the closest variant
Locus.Bin	Genomic locus bin in which this variant is located
Study.SNPs.in.Locus.bin	Number of variants falling within the current genomic locus bin
GWAS.Catalog.SNPs.in.Locus.bin	Number of variants reported in GWAS Catalog falling within the current genomic locus bin
Closest.GWAS.Catalog.SNP	Closest variant reported in GWAS Catalog for Alzheimer's
Closest.GWAS.Catalog.top_Gene	Gene mapped to closest variant reported in GWAS Catalog for Alzheimer's
Closest.GWAS.Catalog.P	P-value of closest variant reported in GWAS Catalog for Alzheimer's
Closest.GWAS.Catalog.P.annotation	Information about the study methods which identified the closest variant reported in GWAS Catalog for Alzheimer's
Closest.GWAS.Catalog.SNP.Distance	Distance to closest variant reported in GWAS Catalog for Alzheimer's
Closest.GWAS.Catalog.SNP.in.Locus.Bin	TRUE or FALSE depending if the closest variant reported in GWAS Catalog for Alzheimer's would fall inside the locus of the variant
GWAS.Catalog.Variants.in.Locus.Bin	RSIDs of GWAS Catalog variants falling into current genomic locus bin
GWAS.Catalog.top_Genes.in.Locus.Bin	Genes of GWAS Catalog variants falling into current genomic locus bin

### Sheet: S3
Supplementary Table S3. Statistically significant SNPs identified using PLINK logistic regression (p<5E-08) and the UK Biobank cohort (10 controls to 1 case).
CHR	BP	SNP	A1	A2	FREQ	BETA	SE	Z	P	Independent
19	45359945	rs183610051	G	A	0.986076	0.950851	0.174399	5.45215	4.97653e-08	No
19	45305395	rs567941763	C	T	0.996942	1.72059	0.315023	5.46177	4.714e-08	No
19	45357003	rs35396326	C	G	0.725874	0.338705	0.0615577	5.50228	3.74921e-08	No
19	45365671	19:45365671_CAAAAAAAAAAAA_C	CAAAAAAAAAAAA	C	0.890889	-0.633604	0.115119	-5.50391	3.71449e-08	No
19	45319103	rs542466237	A	AC	0.995146	1.45848	0.264185	5.52065	3.37748e-08	No
19	45361646	rs365653	A	G	0.889733	-0.61936	0.11204	-5.528	3.23893e-08	No
19	45357291	rs4803763	G	C	0.743	0.347589	0.0626557	5.54754	2.89716e-08	No
19	45367972	rs3112439	G	C	0.133787	0.425248	0.0764262	5.56418	2.63385e-08	No
19	45357377	rs4803764	T	C	0.746575	0.351227	0.0627207	5.59986	2.14522e-08	No
19	45346666	rs148601586	C	G	0.985116	0.953656	0.16828	5.66707	1.45263e-08	No
19	45388584	19:45388584_TTTAA_T	TTTAA	T	0.985163	0.98264	0.173189	5.67382	1.3965e-08	No
10	70384359	rs537257407	C	T	0.995673	1.54499	0.271786	5.68459	1.31128e-08	No
19	45428459	rs4803772	C	T	0.684685	-0.399645	0.0702917	-5.68552	1.30414e-08	No
19	45356464	rs73050205	T	A	0.745786	0.356436	0.0626592	5.68854	1.28131e-08	No
19	45355721	rs2972559	C	G	0.742029	0.354768	0.0623495	5.68998	1.27056e-08	No
19	45356752	rs199956232	C	CT	0.74413	0.37394	0.0656369	5.69714	1.21835e-08	No
19	45421744	rs12721056	G	T	0.667864	-0.369744	0.064833	-5.70302	1.17704e-08	No
19	45413224	19:45413224_TG_T	TG	T	0.39002	-0.363704	0.0635828	-5.72017	1.06419e-08	No
19	45504527	rs117612135	C	T	0.986774	1.01067	0.175552	5.75709	8.55739e-09	No
19	45383079	rs71352237	T	C	0.879469	0.452387	0.0773044	5.85199	4.85727e-09	No
19	45463386	rs116949436	G	A	0.988295	1.07186	0.182815	5.86312	4.54254e-09	No
19	45337249	rs2927481	C	A	0.679109	0.34517	0.0586135	5.88892	3.88719e-09	No
19	45423636	rs78959900	G	A	0.671405	-0.385946	0.0654424	-5.89751	3.69035e-09	No
19	45383115	rs34224078	A	G	0.879658	0.455626	0.0772436	5.89856	3.66693e-09	No
19	45327309	rs10412413	C	T	0.676393	0.343043	0.058086	5.90584	3.50855e-09	No
19	45383139	rs35879138	T	A	0.879354	0.456348	0.0771484	5.91521	3.31451e-09	No
19	45326217	rs10406338	T	C	0.677119	0.344207	0.0581688	5.91743	3.27018e-09	No
19	45327423	rs4803758	G	T	0.676642	0.34449	0.0580986	5.92935	3.04136e-09	No
19	45378144	rs34278513	C	T	0.875713	0.45259	0.0762514	5.93553	2.92903e-09	No
19	45380961	rs3865427	C	A	0.877198	0.455816	0.0767796	5.93666	2.9088e-09	No
19	45379516	rs412776	G	A	0.876128	0.454027	0.0764498	5.93892	2.86913e-09	No
19	45328379	rs58826447	T	A	0.682271	0.351502	0.0587114	5.9869	2.13884e-09	No
19	45329344	rs10402524	T	C	0.676961	0.348422	0.0581139	5.99547	2.02902e-09	No
19	45337504	rs11667241	G	C	0.68408	0.352802	0.058825	5.99749	2.00395e-09	No
19	45328367	rs58132661	A	T	0.682503	0.352887	0.0587445	6.00715	1.88811e-09	No
19	45328380	rs58446550	C	A	0.682454	0.353421	0.0586932	6.02149	1.72822e-09	No
19	45342161	rs4803762	G	A	0.694663	0.358611	0.0595092	6.0262	1.67861e-09	No
19	45421972	rs745426712	AG	A	0.671891	-0.401678	0.0665191	-6.03854	1.55516e-09	No
19	45345623	rs2199575	G	A	0.715067	0.360705	0.0597024	6.04176	1.52438e-09	No
19	45348522	rs12162222	G	T	0.713851	0.361012	0.059458	6.07174	1.26533e-09	Yes
19	45342114	rs4803761	A	G	0.690654	0.360189	0.0592322	6.08099	1.1944e-09	No
19	45342007	rs74579864	G	C	0.695163	0.365615	0.0594472	6.15021	7.73827e-10	No
19	45341904	rs12459575	G	A	0.698823	0.364636	0.0592614	6.15305	7.60053e-10	No
19	45338250	19:45338250_AT_A	AT	A	0.700297	0.366877	0.0595776	6.15794	7.36959e-10	No
19	45336035	rs7359852	T	C	0.698362	0.365122	0.059247	6.1627	7.15159e-10	No
19	45340736	rs73048293	G	A	0.698102	0.365289	0.0591112	6.17974	6.42076e-10	No
19	45445517	rs79429216	G	A	0.986783	1.07151	0.172959	6.19518	5.82187e-10	Yes
19	45341540	rs12462274	A	G	0.698971	0.366516	0.059143	6.19712	5.75074e-10	No
19	45336443	rs3021439	G	A	0.698483	0.366932	0.0591991	6.19829	5.70804e-10	No
19	45337385	rs2927480	G	C	0.698511	0.36687	0.0591814	6.19905	5.68043e-10	No
19	45398817	rs2238681	C	T	0.61948	-0.378821	0.0609577	-6.21451	5.14863e-10	No
19	45338523	rs73048288	G	C	0.698632	0.368884	0.0591815	6.23306	4.57418e-10	No
19	45365447	rs146275714	G	A	0.984335	1.01681	0.162918	6.24121	4.34189e-10	No
19	45402477	rs34878901	C	T	0.61951	-0.381783	0.0608963	-6.26939	3.6246e-10	No
19	45427353	rs4803770	C	G	0.639917	-0.415629	0.0657551	-6.32086	2.60113e-10	No
19	45408564	rs449647	A	T	0.848732	-0.630422	0.0989306	-6.37237	1.86133e-10	No
19	45413233	rs1065853	G	T	0.920349	-0.962324	0.150374	-6.39955	1.5584e-10	No
19	45405521	rs1305062	G	C	0.618713	-0.391124	0.0607758	-6.43554	1.23037e-10	No
19	45412079	rs7412	C	T	0.919905	-0.970969	0.150464	-6.45318	1.09529e-10	No
19	45331943	rs149214960	A	ATGTT	0.692074	0.382517	0.0590563	6.47711	9.34974e-11	No
19	45416291	rs59325138	C	T	0.608704	-0.394138	0.060669	-6.49653	8.21962e-11	No
19	45421100	rs3925681	G	A	0.589182	-0.403467	0.0618929	-6.5188	7.0871e-11	No
19	45418486	rs12691088	G	A	0.984203	1.06537	0.161472	6.59783	4.17211e-11	No
19	45278258	rs187010311	G	A	0.996141	1.88137	0.276301	6.80913	9.8192e-12	No
19	45384931	rs79701229	G	A	0.984331	1.10228	0.159456	6.91276	4.75326e-12	No
19	45384405	rs73052307	T	C	0.852502	-0.689313	0.0996918	-6.91443	4.69743e-12	No
19	45404805	19:45404805_AACACGGTGAAACTCCGTCTCTACT_A	AACACGGTGAAACTCCGTCTCTACT	A	0.975473	0.924211	0.133107	6.94338	3.82826e-12	No
19	45337918	rs147711004	G	A	0.964807	0.819238	0.117942	6.94611	3.75509e-12	No
19	45414866	19:45414866_AT_A	AT	A	0.34055	-0.510449	0.0680367	-7.50256	6.25835e-14	No
19	45406538	rs34215622	C	CG	0.585632	-0.462817	0.0607293	-7.62097	2.51778e-14	No
19	45407788	rs7259620	G	A	0.580587	-0.457413	0.0598654	-7.64067	2.16086e-14	No
19	45405062	rs1038026	A	G	0.579544	-0.456978	0.0597671	-7.64598	2.07358e-14	No
19	45404431	rs741780	T	C	0.579579	-0.45935	0.0597562	-7.68707	1.50545e-14	No
19	45404972	rs1038025	T	C	0.579533	-0.459505	0.0597551	-7.6898	1.47371e-14	No
19	45386634	rs147636938	C	T	0.974864	1.00252	0.129811	7.72286	1.1375e-14	No
19	45403858	rs760136	A	G	0.579511	-0.461066	0.0596978	-7.72334	1.1332e-14	No
19	45351516	rs41289512	C	G	0.956384	0.823627	0.105779	7.7863	6.90009e-15	No
19	45396973	rs77301115	G	A	0.973221	0.996583	0.12649	7.87873	3.30718e-15	No
19	45397307	rs112849259	C	T	0.973406	1.0045	0.126623	7.93298	2.13941e-15	No
19	45397952	rs116881820	T	C	0.973381	1.0062	0.126612	7.94713	1.90885e-15	No
19	45398785	rs79398853	C	T	0.973381	1.0062	0.126612	7.94713	1.90885e-15	No
19	45400484	rs150006531	T	TG	0.973363	1.00787	0.126596	7.96132	1.7022e-15	No
19	45399344	rs75687619	G	T	0.973513	1.0121	0.126708	7.9876	1.37595e-15	No
19	45399896	rs76366838	G	A	0.973513	1.0121	0.126708	7.9876	1.37595e-15	No
19	45400725	rs114536010	C	T	0.973513	1.0121	0.126708	7.9876	1.37595e-15	No
19	45398633	rs11668327	G	C	0.827244	-0.769372	0.0960826	-8.00741	1.17151e-15	No
19	45421650	rs140480140	G	A	0.971165	0.989296	0.121683	8.13008	4.29017e-16	No
19	45403216	rs115881343	C	T	0.971538	0.999407	0.121869	8.20065	2.391e-16	No
19	45404857	rs112019714	T	C	0.971726	1.00727	0.12198	8.25767	1.48545e-16	No
19	45412955	rs1081105	A	C	0.971498	1.0143	0.121397	8.35521	6.53179e-17	No
19	45421204	rs150966173	C	T	0.9712	1.01234	0.120823	8.37869	5.35188e-17	No
19	45425460	rs157595	A	G	0.375813	-0.560259	0.065681	-8.53	1.46344e-17	No
19	45425175	rs157594	T	G	0.376583	-0.585838	0.066365	-8.82752	1.07023e-18	No
19	45421877	rs484195	A	G	0.380995	-0.570312	0.0645975	-8.8287	1.05895e-18	No
19	45429708	rs60049679	G	C	0.939276	0.845787	0.095351	8.87024	7.29853e-19	No
19	45395844	rs34095326	G	A	0.884078	0.910088	0.0717518	12.6838	7.26897e-37	No
19	45406673	rs10119	G	A	0.703299	0.751746	0.058916	12.7596	2.7561e-37	No
19	45413576	rs75627662	C	T	0.786842	0.815126	0.0619294	13.1622	1.44859e-39	No
19	45418790	rs5117	T	C	0.755726	0.943271	0.0600879	15.6982	1.55655e-55	No
19	45417638	rs34954997	C	CTTCG	0.755654	0.950746	0.0604194	15.7358	8.59588e-56	No
19	45416178	rs483082	G	T	0.755158	0.944645	0.0600124	15.7408	7.93991e-56	No
19	45388500	rs283811	A	G	0.776925	0.993733	0.0616515	16.1185	1.89021e-58	No
19	45394969	rs184017	T	G	0.775962	1.00103	0.0608271	16.4569	7.48278e-61	No
19	45413234	19:45413234_GGT_G	GGT	G	0.893305	1.35532	0.0819748	16.5334	2.10898e-61	No
19	45390333	rs283815	A	G	0.7763	1.00727	0.0609122	16.5364	2.00764e-61	No
19	45395714	rs157581	T	C	0.774716	1.01176	0.0607892	16.6438	3.35815e-62	No
19	45388130	rs34342646	G	A	0.841454	1.11261	0.0656946	16.9361	2.43737e-64	No
19	45386467	rs142042446	G	GTAA	0.847124	1.13021	0.066521	16.9902	9.698e-65	No
19	45396665	rs59007384	G	T	0.784811	1.04729	0.0613482	17.0713	2.42893e-65	No
19	45394336	rs71352238	T	C	0.843275	1.1202	0.0654421	17.1174	1.10072e-65	No
19	45387459	rs12972156	C	G	0.844336	1.12444	0.0655668	17.1496	6.32994e-66	No
19	45387596	rs12972970	G	A	0.844198	1.12518	0.0655423	17.1672	4.6741e-66	No
19	45396144	rs11556505	C	T	0.845539	1.13955	0.0655327	17.3891	9.98588e-68	No
19	45395909	rs34404554	C	G	0.84563	1.14012	0.0655293	17.3986	8.45281e-68	No
19	45428234	rs66626994	G	A	0.849413	1.20555	0.0686667	17.5566	5.29664e-69	No
19	45427125	rs111789331	T	A	0.844529	1.20767	0.0671797	17.9767	2.96379e-72	No
19	45421254	rs12721046	G	A	0.835595	1.16653	0.0646219	18.0516	7.66118e-73	No
19	45392254	rs6857	C	T	0.819577	1.21508	0.0632776	19.2024	3.53262e-82	No
19	45424514	rs157592	A	C	0.812792	1.25513	0.0650697	19.289	6.6501e-83	No
19	45410002	rs769449	G	A	0.865583	1.33474	0.0681002	19.5996	1.55841e-85	No
19	45415935	rs7256200	G	T	0.86496	1.33789	0.0680232	19.6682	4.03872e-86	No
19	45415713	rs10414043	G	A	0.865129	1.34138	0.0680008	19.7259	1.29269e-86	No
19	45424351	rs814573	A	T	0.810895	1.28769	0.0645766	19.9404	1.81443e-88	No
19	45422846	rs56131196	G	A	0.802355	1.25351	0.0621672	20.1635	2.04854e-90	No
19	45422946	rs4420638	A	G	0.801612	1.25387	0.0621028	20.1903	1.19106e-90	No
19	45422160	rs12721051	C	G	0.802727	1.25778	0.0622425	20.2078	8.36087e-91	No
19	45411941	rs429358	T	C	0.835845	1.38414	0.0646745	21.4017	1.28916e-101	Yes
Abbreviation list of columns
CHR	Chromosome of the variant
BP	Chromosomal position of the variant
SNP	RSID assigned to the variant
A1	A1 allele
A2	A2 allele
FREQ	A1 frequency
BETA	Per allele effect in standard deviations
SE	Standard error of BETA
Z	Z-score
P	P-Value
Independent	Yes or No depending if the reported variant was identified to be the lead variant (LD-block)

### Sheet: S4
Supplementary Table S4. MAGMA Gene-set analysis.
	TEST_DIRECTION	one-sided, positive (set), two-sided (covar)
	CONDITIONED_INTERNAL	gene size, gene density, inverse mac, log(gene size), log(gene density), log(inverse mac)
	Significant	when P < 0.05/#Genes
VARIABLE	TYPE	NGENES	BETA	BETA_STD	SE	P	Significant	FULL_NAME	MEAN_SAMPLE_SIZE	TOTAL_GENES	Cohort
GO_bp:go_methylation	SET	2	0.46045	0.10844	0.11695	0.00022686	TRUE	GO_bp:go_methylation	7566	35	UKBB_10to1
GO_bp:go_macromolecule_methy...	SET	2	0.46045	0.10844	0.11695	0.00022686	TRUE	GO_bp:go_macromolecule_methylation	7566	35	UKBB_10to1
GO_bp:go_protein_methylation	SET	2	0.46045	0.10844	0.11695	0.00022686	TRUE	GO_bp:go_protein_methylation	7566	35	UKBB_10to1
Curated_gene_sets:ginestier_...2	SET	3	1.8421	0.38952	0.48408	0.00017158	TRUE	Curated_gene_sets:ginestier_breast_cancer_znf217_amplified_dn	780	65	ADNI
Curated_gene_sets:ginestier_...1	SET	2	2.0818	0.36231	0.50005	5.2687e-05	TRUE	Curated_gene_sets:ginestier_breast_cancer_20q13_amplification_dn	780	65	ADNI
Curated_gene_sets:ray_tumori...	SET	2	1.7891	0.31136	0.51621	0.00050087	TRUE	Curated_gene_sets:ray_tumorigenesis_by_erbb2_cdc25a_dn	780	65	ADNI
Curated_gene_sets:ruiz_tnc_t...	SET	3	2.1594	0.45661	0.45954	8.2563e-06	TRUE	Curated_gene_sets:ruiz_tnc_targets_up	780	65	ADNI
Curated_gene_sets:mili_pseud...1	SET	3	1.5028	0.31776	0.42617	0.00041554	TRUE	Curated_gene_sets:mili_pseudopodia_chemotaxis_dn	780	65	ADNI
GO_bp:go_organic_acid_transp...	SET	2	3.3083	0.57577	0.56985	1.4224e-07	TRUE	GO_bp:go_organic_acid_transport	780	65	ADNI
GO_bp:go_organic_anion_trans...	SET	4	1.8123	0.43891	0.40097	1.5506e-05	TRUE	GO_bp:go_organic_anion_transport	780	65	ADNI
GO_bp:go_vitamin_transport	SET	2	2.2316	0.38837	0.48882	1.323e-05	TRUE	GO_bp:go_vitamin_transport	780	65	ADNI
GO_bp:go_vitamin_transmembra...	SET	2	2.2316	0.38837	0.48882	1.323e-05	TRUE	GO_bp:go_vitamin_transmembrane_transport	780	65	ADNI
Curated_gene_sets:kegg_neuro...	SET	2	-0.24845	-0.05851	0.1367	0.96043	FALSE	Curated_gene_sets:kegg_neurotrophin_signaling_pathway	7566	35	UKBB_10to1
Curated_gene_sets:kegg_insul...	SET	2	-0.24845	-0.05851	0.1367	0.96043	FALSE	Curated_gene_sets:kegg_insulin_signaling_pathway	7566	35	UKBB_10to1
Curated_gene_sets:kegg_alzhe...	SET	2	0.047509	0.011188	0.11964	0.34705	FALSE	Curated_gene_sets:kegg_alzheimers_disease	7566	35	UKBB_10to1
Curated_gene_sets:kegg_pathw...	SET	2	-0.037611	-0.0088576	0.14386	0.60223	FALSE	Curated_gene_sets:kegg_pathways_in_cancer	7566	35	UKBB_10to1
Curated_gene_sets:kegg_chron...	SET	2	-0.037611	-0.0088576	0.14386	0.60223	FALSE	Curated_gene_sets:kegg_chronic_myeloid_leukemia	7566	35	UKBB_10to1
Curated_gene_sets:kegg_acute...	SET	2	-0.037611	-0.0088576	0.14386	0.60223	FALSE	Curated_gene_sets:kegg_acute_myeloid_leukemia	7566	35	UKBB_10to1
Curated_gene_sets:pid_bard1_...	SET	2	-0.084312	-0.019856	0.1432	0.71978	FALSE	Curated_gene_sets:pid_bard1_pathway	7566	35	UKBB_10to1
Curated_gene_sets:reactome_d...1	SET	4	0.0072029	0.0023251	0.10561	0.47304	FALSE	Curated_gene_sets:reactome_developmental_biology	7566	35	UKBB_10to1
Curated_gene_sets:reactome_c...1	SET	3	-0.1371	-0.038939	0.11707	0.8746	FALSE	Curated_gene_sets:reactome_cell_cycle	7566	35	UKBB_10to1
Curated_gene_sets:reactome_g...4	SET	5	-0.044287	-0.015724	0.086738	0.69331	FALSE	Curated_gene_sets:reactome_generic_transcription_pathway	7566	35	UKBB_10to1
Curated_gene_sets:reactome_s...1	SET	2	-0.078548	-0.018498	0.11909	0.74272	FALSE	Curated_gene_sets:reactome_signaling_by_gpcr	7566	35	UKBB_10to1
Curated_gene_sets:reactome_c...2	SET	2	-0.084312	-0.019856	0.1432	0.71978	FALSE	Curated_gene_sets:reactome_cell_cycle_checkpoints	7566	35	UKBB_10to1
Curated_gene_sets:reactome_a...2	SET	2	0.051005	0.012012	0.14373	0.36258	FALSE	Curated_gene_sets:reactome_axon_guidance	7566	35	UKBB_10to1
Curated_gene_sets:reactome_s...5	SET	2	0.15081	0.035517	0.14137	0.14729	FALSE	Curated_gene_sets:reactome_slc_mediated_transmembrane_transport	7566	35	UKBB_10to1
Curated_gene_sets:reactome_d...4	SET	2	-0.084312	-0.019856	0.1432	0.71978	FALSE	Curated_gene_sets:reactome_dna_repair	7566	35	UKBB_10to1
Curated_gene_sets:reactome_p...4	SET	3	-0.011371	-0.0032298	0.10426	0.54306	FALSE	Curated_gene_sets:reactome_post_translational_protein_modification	7566	35	UKBB_10to1
Curated_gene_sets:reactome_i...	SET	3	0.045357	0.012883	0.11943	0.3534	FALSE	Curated_gene_sets:reactome_innate_immune_system	7566	35	UKBB_10to1
Curated_gene_sets:reactome_a...1	SET	3	-0.04638	-0.013173	0.13067	0.63745	FALSE	Curated_gene_sets:reactome_adaptive_immune_system	7566	35	UKBB_10to1
Curated_gene_sets:reactome_g...1	SET	2	-0.084312	-0.019856	0.1432	0.71978	FALSE	Curated_gene_sets:reactome_g2_m_checkpoints	7566	35	UKBB_10to1
Curated_gene_sets:reactome_g...2	SET	2	-0.084312	-0.019856	0.1432	0.71978	FALSE	Curated_gene_sets:reactome_g2_m_dna_damage_checkpoint	7566	35	UKBB_10to1
Curated_gene_sets:parent_mto...	SET	2	0.15482	0.036462	0.14123	0.14084	FALSE	Curated_gene_sets:parent_mtor_signaling_up	7566	35	UKBB_10to1
Curated_gene_sets:piccaluga_...	SET	3	0.040355	0.011462	0.1223	0.37186	FALSE	Curated_gene_sets:piccaluga_angioimmunoblastic_lymphoma_up	7566	35	UKBB_10to1
Curated_gene_sets:hollmann_a...	SET	2	0.09626	0.02267	0.14295	0.25293	FALSE	Curated_gene_sets:hollmann_apoptosis_via_cd40_up	7566	35	UKBB_10to1
Curated_gene_sets:liu_prosta...	SET	3	0.21586	0.06131	0.13192	0.056119	FALSE	Curated_gene_sets:liu_prostate_cancer_dn	7566	35	UKBB_10to1
Curated_gene_sets:onken_uvea...2	SET	2	0.31917	0.075166	0.17175	0.036478	FALSE	Curated_gene_sets:onken_uveal_melanoma_up	7566	35	UKBB_10to1
Curated_gene_sets:onken_uvea...1	SET	2	-0.026755	-0.0063009	0.13959	0.57535	FALSE	Curated_gene_sets:onken_uveal_melanoma_dn	7566	35	UKBB_10to1
Curated_gene_sets:schuetz_br...	SET	4	-0.0022136	-0.00071454	0.094193	0.5093	FALSE	Curated_gene_sets:schuetz_breast_cancer_ductal_invasive_up	7566	35	UKBB_10to1
Curated_gene_sets:sengupta_n...	SET	4	-0.10914	-0.03523	0.090348	0.88175	FALSE	Curated_gene_sets:sengupta_nasopharyngeal_carcinoma_up	7566	35	UKBB_10to1
Curated_gene_sets:igarashi_a...	SET	2	-0.12523	-0.029493	0.16613	0.77158	FALSE	Curated_gene_sets:igarashi_atf4_targets_dn	7566	35	UKBB_10to1
Curated_gene_sets:davicioni_...	SET	4	0.10833	0.03497	0.10375	0.15238	FALSE	Curated_gene_sets:davicioni_molecular_arms_vs_erms_up	7566	35	UKBB_10to1
Curated_gene_sets:corre_mult...	SET	3	0.11191	0.031785	0.11796	0.17518	FALSE	Curated_gene_sets:corre_multiple_myeloma_dn	7566	35	UKBB_10to1
Curated_gene_sets:huttmann_b...	SET	2	0.079488	0.01872	0.1433	0.2916	FALSE	Curated_gene_sets:huttmann_b_cll_poor_survival_up	7566	35	UKBB_10to1
Curated_gene_sets:diaz_chron...	SET	4	-0.054971	-0.017745	0.10514	0.69753	FALSE	Curated_gene_sets:diaz_chronic_meylogenous_leukemia_up	7566	35	UKBB_10to1
Curated_gene_sets:deurig_t_c...	SET	2	0.011018	0.0025948	0.18136	0.47598	FALSE	Curated_gene_sets:deurig_t_cell_prolymphocytic_leukemia_dn	7566	35	UKBB_10to1
Curated_gene_sets:liu_cmyb_t...	SET	2	0.28097	0.06617	0.17415	0.058564	FALSE	Curated_gene_sets:liu_cmyb_targets_up	7566	35	UKBB_10to1
Curated_gene_sets:charafe_br...	SET	3	0.019231	0.0054622	0.11967	0.4367	FALSE	Curated_gene_sets:charafe_breast_cancer_luminal_vs_basal_dn	7566	35	UKBB_10to1
Curated_gene_sets:wikman_asb...	SET	2	0.049869	0.011744	0.14374	0.36553	FALSE	Curated_gene_sets:wikman_asbestos_lung_cancer_dn	7566	35	UKBB_10to1
Curated_gene_sets:vecchi_gas...1	SET	3	-0.029766	-0.0084543	0.10197	0.61381	FALSE	Curated_gene_sets:vecchi_gastric_cancer_advanced_vs_early_up	7566	35	UKBB_10to1
Curated_gene_sets:vecchi_gas...2	SET	2	0.096523	0.022732	0.14295	0.25235	FALSE	Curated_gene_sets:vecchi_gastric_cancer_early_up	7566	35	UKBB_10to1
Curated_gene_sets:osman_blad...	SET	2	-0.088709	-0.020891	0.18064	0.68653	FALSE	Curated_gene_sets:osman_bladder_cancer_dn	7566	35	UKBB_10to1
Curated_gene_sets:ginestier_...	SET	2	0.14238	0.033531	0.14166	0.16145	FALSE	Curated_gene_sets:ginestier_breast_cancer_znf217_amplified_dn	7566	35	UKBB_10to1
Curated_gene_sets:oswald_hem...	SET	2	0.049869	0.011744	0.14374	0.36553	FALSE	Curated_gene_sets:oswald_hematopoietic_stem_cell_in_collagen_gel_up	7566	35	UKBB_10to1
Curated_gene_sets:rhein_all_...	SET	3	0.21989	0.062455	0.11279	0.030314	FALSE	Curated_gene_sets:rhein_all_glucocorticoid_therapy_dn	7566	35	UKBB_10to1
Curated_gene_sets:mullighan_...	SET	2	-0.071549	-0.01685	0.14343	0.68923	FALSE	Curated_gene_sets:mullighan_mll_signature_1_dn	7566	35	UKBB_10to1
Curated_gene_sets:tonks_targ...	SET	2	0.053658	0.012637	0.11955	0.32839	FALSE	Curated_gene_sets:tonks_targets_of_runx1_runx1t1_fusion_hsc_up	7566	35	UKBB_10to1
Curated_gene_sets:senese_hda...	SET	2	-0.19634	-0.046239	0.1395	0.91522	FALSE	Curated_gene_sets:senese_hdac1_targets_up	7566	35	UKBB_10to1
Curated_gene_sets:hummel_bur...	SET	2	0.10389	0.024468	0.14277	0.23622	FALSE	Curated_gene_sets:hummel_burkitts_lymphoma_up	7566	35	UKBB_10to1
Curated_gene_sets:tien_intes...	SET	2	0.18559	0.043707	0.13999	0.097464	FALSE	Curated_gene_sets:tien_intestine_probiotics_24hr_up	7566	35	UKBB_10to1
Curated_gene_sets:kinsey_tar...	SET	3	0.046778	0.013286	0.11941	0.34902	FALSE	Curated_gene_sets:kinsey_targets_of_ewsr1_flii_fusion_up	7566	35	UKBB_10to1
Curated_gene_sets:kim_wt1_ta...	SET	2	0.014486	0.0034116	0.11992	0.45233	FALSE	Curated_gene_sets:kim_wt1_targets_dn	7566	35	UKBB_10to1
Curated_gene_sets:graham_cml...2	SET	2	-0.020744	-0.0048854	0.15227	0.55373	FALSE	Curated_gene_sets:graham_cml_quiescent_vs_normal_quiescent_up	7566	35	UKBB_10to1
Curated_gene_sets:graham_cml...1	SET	2	-0.020744	-0.0048854	0.15227	0.55373	FALSE	Curated_gene_sets:graham_cml_quiescent_vs_normal_dividing_up	7566	35	UKBB_10to1
Curated_gene_sets:dodd_nasop...2	SET	2	0.0052311	0.0012319	0.14403	0.48563	FALSE	Curated_gene_sets:dodd_nasopharyngeal_carcinoma_up	7566	35	UKBB_10to1
Curated_gene_sets:dodd_nasop...1	SET	8	-0.01478	-0.0062968	0.078349	0.57418	FALSE	Curated_gene_sets:dodd_nasopharyngeal_carcinoma_dn	7566	35	UKBB_10to1
Curated_gene_sets:rodrigues_...	SET	5	0.0028055	0.00099605	0.096303	0.48848	FALSE	Curated_gene_sets:rodrigues_thyroid_carcinoma_anaplastic_up	7566	35	UKBB_10to1
Curated_gene_sets:enk_uv_res...1	SET	2	0.023125	0.0054459	0.14564	0.43745	FALSE	Curated_gene_sets:enk_uv_response_epidermis_dn	7566	35	UKBB_10to1
Curated_gene_sets:enk_uv_res...3	SET	2	0.023125	0.0054459	0.14564	0.43745	FALSE	Curated_gene_sets:enk_uv_response_keratinocyte_up	7566	35	UKBB_10to1
Curated_gene_sets:enk_uv_res...2	SET	2	0.12626	0.029735	0.14217	0.19078	FALSE	Curated_gene_sets:enk_uv_response_keratinocyte_dn	7566	35	UKBB_10to1
Curated_gene_sets:delys_thyr...	SET	4	-0.025285	-0.0081621	0.10624	0.59325	FALSE	Curated_gene_sets:delys_thyroid_cancer_up	7566	35	UKBB_10to1
Curated_gene_sets:lindgren_b...	SET	2	0.13021	0.030664	0.166	0.21949	FALSE	Curated_gene_sets:lindgren_bladder_cancer_cluster_1_dn	7566	35	UKBB_10to1
Curated_gene_sets:graessmann...2	SET	2	-0.22401	-0.052755	0.1767	0.89268	FALSE	Curated_gene_sets:graessmann_apoptosis_by_serum_deprivation_dn	7566	35	UKBB_10to1
Curated_gene_sets:graessmann...1	SET	7	-0.02096	-0.0085064	0.089277	0.59201	FALSE	Curated_gene_sets:graessmann_apoptosis_by_doxorubicin_dn	7566	35	UKBB_10to1
Curated_gene_sets:graessmann...3	SET	4	0.042819	0.013822	0.10913	0.34878	FALSE	Curated_gene_sets:graessmann_response_to_mc_and_doxorubicin_dn	7566	35	UKBB_10to1
Curated_gene_sets:gaussmann_...	SET	2	0.14194	0.033429	0.14168	0.16221	FALSE	Curated_gene_sets:gaussmann_mll_af4_fusion_targets_f_up	7566	35	UKBB_10to1
Curated_gene_sets:berenjeno_...	SET	3	0.091789	0.026071	0.12658	0.237	FALSE	Curated_gene_sets:berenjeno_transformed_by_rhoa_up	7566	35	UKBB_10to1
Curated_gene_sets:wang_esoph...	SET	2	0.029303	0.006901	0.14393	0.42002	FALSE	Curated_gene_sets:wang_esophagus_cancer_vs_normal_dn	7566	35	UKBB_10to1
Curated_gene_sets:mcbryan_pu...1	SET	2	0.14377	0.033859	0.14162	0.15906	FALSE	Curated_gene_sets:mcbryan_pubertal_breast_3_4wk_up	7566	35	UKBB_10to1
Curated_gene_sets:mcbryan_pu...2	SET	2	-0.067061	-0.015793	0.14351	0.67817	FALSE	Curated_gene_sets:mcbryan_pubertal_breast_4_5wk_dn	7566	35	UKBB_10to1
Curated_gene_sets:mcbryan_pu...3	SET	2	0.14377	0.033859	0.14162	0.15906	FALSE	Curated_gene_sets:mcbryan_pubertal_breast_6_7wk_up	7566	35	UKBB_10to1
Curated_gene_sets:hamai_apop...	SET	3	-0.19545	-0.055513	0.13291	0.92408	FALSE	Curated_gene_sets:hamai_apoptosis_via_trail_up	7566	35	UKBB_10to1
Curated_gene_sets:roversi_gl...	SET	4	0.029037	0.0093733	0.16639	0.43132	FALSE	Curated_gene_sets:roversi_glioma_copy_number_up	7566	35	UKBB_10to1
Curated_gene_sets:farmer_bre...	SET	2	-0.21192	-0.049909	0.17719	0.87947	FALSE	Curated_gene_sets:farmer_breast_cancer_apocrine_vs_luminal	7566	35	UKBB_10to1
Curated_gene_sets:schlosser_...	SET	3	0.11033	0.031338	0.13614	0.21203	FALSE	Curated_gene_sets:schlosser_serum_response_dn	7566	35	UKBB_10to1
Curated_gene_sets:patil_live...	SET	2	0.022266	0.0052438	0.14397	0.43906	FALSE	Curated_gene_sets:patil_liver_cancer	7566	35	UKBB_10to1
Curated_gene_sets:dacosta_uv...2	SET	7	0.14299	0.058031	0.085369	0.052168	FALSE	Curated_gene_sets:dacosta_uv_response_via_ercc3_dn	7566	35	UKBB_10to1
Curated_gene_sets:dacosta_uv...1	SET	4	0.2021	0.065239	0.098964	0.025005	FALSE	Curated_gene_sets:dacosta_uv_response_via_ercc3_common_dn	7566	35	UKBB_10to1
Curated_gene_sets:gruetzmann...	SET	2	0.036122	0.0085068	0.11664	0.37947	FALSE	Curated_gene_sets:gruetzmann_pancreatic_cancer_up	7566	35	UKBB_10to1
Curated_gene_sets:sheth_live...	SET	2	0.15081	0.035517	0.14137	0.14729	FALSE	Curated_gene_sets:sheth_liver_cancer_vs_txnip_loss_pam5	7566	35	UKBB_10to1
Curated_gene_sets:pujana_bre...	SET	2	-0.084312	-0.019856	0.1432	0.71978	FALSE	Curated_gene_sets:pujana_breast_cancer_lit_int_network	7566	35	UKBB_10to1
Curated_gene_sets:pujana_brc...1	SET	9	0.014878	0.0065977	0.083557	0.42994	FALSE	Curated_gene_sets:pujana_brca1_pcc_network	7566	35	UKBB_10to1
Curated_gene_sets:pujana_brc...2	SET	3	-0.0053974	-0.001533	0.11972	0.51783	FALSE	Curated_gene_sets:pujana_brca2_pcc_network	7566	35	UKBB_10to1
Curated_gene_sets:pujana_atm...	SET	6	0.042043	0.016077	0.10081	0.3398	FALSE	Curated_gene_sets:pujana_atm_pcc_network	7566	35	UKBB_10to1
Curated_gene_sets:pujana_che...	SET	4	0.10462	0.033773	0.11315	0.18126	FALSE	Curated_gene_sets:pujana_chek2_pcc_network	7566	35	UKBB_10to1
Curated_gene_sets:nuytten_ni...2	SET	4	-0.085043	-0.027452	0.1156	0.76618	FALSE	Curated_gene_sets:nuytten_nipp1_targets_up	7566	35	UKBB_10to1
Curated_gene_sets:nuytten_ni...1	SET	2	0.30635	0.072147	0.13272	0.014032	FALSE	Curated_gene_sets:nuytten_nipp1_targets_dn	7566	35	UKBB_10to1
Curated_gene_sets:ingram_shh...	SET	2	0.14194	0.033429	0.14168	0.16221	FALSE	Curated_gene_sets:ingram_shh_targets_dn	7566	35	UKBB_10to1
Curated_gene_sets:lopez_mbd_...	SET	2	0.37251	0.087729	0.16245	0.014514	FALSE	Curated_gene_sets:lopez_mbd_targets	7566	35	UKBB_10to1
Curated_gene_sets:wei_mycn_t...	SET	3	0.15945	0.045289	0.1345	0.12257	FALSE	Curated_gene_sets:wei_mycn_targets_with_e_box	7566	35	UKBB_10to1
Curated_gene_sets:schaeffer_...	SET	4	0.14687	0.047409	0.11354	0.10286	FALSE	Curated_gene_sets:schaeffer_prostate_development_48hr_dn	7566	35	UKBB_10to1
Curated_gene_sets:koyama_sem...	SET	2	-0.15068	-0.035487	0.14138	0.8525	FALSE	Curated_gene_sets:koyama_sema3b_targets_dn	7566	35	UKBB_10to1
Curated_gene_sets:benporath_...2	SET	3	-0.088911	-0.025253	0.13666	0.73988	FALSE	Curated_gene_sets:benporath_es_1	7566	35	UKBB_10to1
Curated_gene_sets:benporath_...3	SET	4	-0.0009495	-0.0003065	0.10562	0.50356	FALSE	Curated_gene_sets:benporath_myc_max_targets	7566	35	UKBB_10to1
Curated_gene_sets:benporath_...1	SET	5	-0.035522	-0.012612	0.096086	0.64289	FALSE	Curated_gene_sets:benporath_cycling_genes	7566	35	UKBB_10to1
Curated_gene_sets:onder_cdh1...2	SET	2	0.10807	0.025452	0.14267	0.22733	FALSE	Curated_gene_sets:onder_cdh1_targets_2_up	7566	35	UKBB_10to1
Curated_gene_sets:onder_cdh1...1	SET	2	0.036122	0.0085068	0.11664	0.37947	FALSE	Curated_gene_sets:onder_cdh1_targets_2_dn	7566	35	UKBB_10to1
Curated_gene_sets:tarte_plas...	SET	4	0.068462	0.0221	0.1056	0.26086	FALSE	Curated_gene_sets:tarte_plasma_cell_vs_plasmablast_up	7566	35	UKBB_10to1
Curated_gene_sets:ross_aml_o...	SET	2	-0.020744	-0.0048854	0.15227	0.55373	FALSE	Curated_gene_sets:ross_aml_of_fab_m7_type	7566	35	UKBB_10to1
Curated_gene_sets:okumura_in...	SET	2	-0.037611	-0.0088576	0.14386	0.60223	FALSE	Curated_gene_sets:okumura_inflammatory_response_lps	7566	35	UKBB_10to1
Curated_gene_sets:flechner_b...	SET	2	-0.012798	-0.0030139	0.14401	0.53511	FALSE	Curated_gene_sets:flechner_biopsy_kidney_transplant_rejected_vs_ok_dn	7566	35	UKBB_10to1
Curated_gene_sets:hsiao_live...	SET	2	-0.020744	-0.0048854	0.15227	0.55373	FALSE	Curated_gene_sets:hsiao_liver_specific_genes	7566	35	UKBB_10to1
Curated_gene_sets:lenaour_de...	SET	2	-0.020744	-0.0048854	0.15227	0.55373	FALSE	Curated_gene_sets:lenaour_dendritic_cell_maturation_up	7566	35	UKBB_10to1
Curated_gene_sets:haddad_b_l...	SET	3	0.0049923	0.001418	0.11972	0.48351	FALSE	Curated_gene_sets:haddad_b_lymphocyte_progenitor	7566	35	UKBB_10to1
Curated_gene_sets:moreaux_mu...	SET	2	-0.0066383	-0.0015634	0.16769	0.51566	FALSE	Curated_gene_sets:moreaux_multiple_myeloma_by_taci_up	7566	35	UKBB_10to1
Curated_gene_sets:appel_imat...	SET	2	-0.020744	-0.0048854	0.15227	0.55373	FALSE	Curated_gene_sets:appel_imatinib_response	7566	35	UKBB_10to1
Curated_gene_sets:zhan_multi...	SET	2	-0.020744	-0.0048854	0.15227	0.55373	FALSE	Curated_gene_sets:zhan_multiple_myeloma_dn	7566	35	UKBB_10to1
Curated_gene_sets:faelt_b_cl...	SET	2	0.1864	0.043898	0.1728	0.14465	FALSE	Curated_gene_sets:faelt_b_cll_with_vh3_21_up	7566	35	UKBB_10to1
Curated_gene_sets:ivanova_he...	SET	2	-0.14903	-0.035097	0.14144	0.84978	FALSE	Curated_gene_sets:ivanova_hematopoiesis_early_progenitor	7566	35	UKBB_10to1
Curated_gene_sets:browne_hcm...3	SET	3	-0.10527	-0.029899	0.11422	0.81797	FALSE	Curated_gene_sets:browne_hcmv_infection_20hr_up	7566	35	UKBB_10to1
Curated_gene_sets:blalock_al...2	SET	2	0.019274	0.0045391	0.11677	0.435	FALSE	Curated_gene_sets:blalock_alzheimers_disease_incipient_up	7566	35	UKBB_10to1
Curated_gene_sets:blalock_al...1	SET	2	0.27103	0.06383	0.13526	0.027098	FALSE	Curated_gene_sets:blalock_alzheimers_disease_dn	7566	35	UKBB_10to1
Curated_gene_sets:cui_tcf21_...	SET	5	0.018342	0.0065121	0.10391	0.43053	FALSE	Curated_gene_sets:cui_tcf21_targets_2_dn	7566	35	UKBB_10to1
Curated_gene_sets:sato_silen...2	SET	2	0.2354	0.055438	0.17639	0.096026	FALSE	Curated_gene_sets:sato_silenced_by_methylation_in_pancreatic_cancer_2	7566	35	UKBB_10to1
Curated_gene_sets:browne_hcm...2	SET	2	-0.22743	-0.05356	0.17655	0.89623	FALSE	Curated_gene_sets:browne_hcmv_infection_20hr_dn	7566	35	UKBB_10to1
Curated_gene_sets:blalock_al...3	SET	4	0.00879	0.0028374	0.092505	0.46246	FALSE	Curated_gene_sets:blalock_alzheimers_disease_up	7566	35	UKBB_10to1
Curated_gene_sets:browne_hcm...4	SET	2	-0.073672	-0.01735	0.1434	0.69441	FALSE	Curated_gene_sets:browne_hcmv_infection_48hr_dn	7566	35	UKBB_10to1
Curated_gene_sets:burton_adi...1	SET	2	-0.012087	-0.0028465	0.1761	0.52713	FALSE	Curated_gene_sets:burton_adipogenesis_5	7566	35	UKBB_10to1
Curated_gene_sets:dazard_res...	SET	2	0.028646	0.0067463	0.11984	0.40635	FALSE	Curated_gene_sets:dazard_response_to_uv_nhek_up	7566	35	UKBB_10to1
Curated_gene_sets:zhu_cmv_8_...	SET	2	0.053658	0.012637	0.11955	0.32839	FALSE	Curated_gene_sets:zhu_cmv_8_hr_dn	7566	35	UKBB_10to1
Curated_gene_sets:sato_silen...3	SET	2	0.13208	0.031105	0.17994	0.23432	FALSE	Curated_gene_sets:sato_silenced_epigenetically_in_pancreatic_cancer	7566	35	UKBB_10to1
Curated_gene_sets:kaab_heart...	SET	2	0.11475	0.027024	0.1425	0.2135	FALSE	Curated_gene_sets:kaab_heart_atrium_vs_ventricle_dn	7566	35	UKBB_10to1
Curated_gene_sets:rodwell_ag...	SET	2	0.32166	0.075752	0.17179	0.035462	FALSE	Curated_gene_sets:rodwell_aging_kidney_up	7566	35	UKBB_10to1
Curated_gene_sets:zhu_cmv_al...	SET	2	0.053658	0.012637	0.11955	0.32839	FALSE	Curated_gene_sets:zhu_cmv_all_dn	7566	35	UKBB_10to1
Curated_gene_sets:baelde_dia...	SET	4	0.22356	0.072167	0.11954	0.035622	FALSE	Curated_gene_sets:baelde_diabetic_nephropathy_dn	7566	35	UKBB_10to1
Curated_gene_sets:sesto_resp...	SET	2	-0.036701	-0.0086432	0.14387	0.5998	FALSE	Curated_gene_sets:sesto_response_to_uv_c5	7566	35	UKBB_10to1
Curated_gene_sets:sato_silen...1	SET	3	0.094265	0.026774	0.1366	0.24773	FALSE	Curated_gene_sets:sato_silenced_by_methylation_in_pancreatic_cancer_1	7566	35	UKBB_10to1
Curated_gene_sets:browne_hcm...1	SET	3	-0.061099	-0.017354	0.13717	0.6704	FALSE	Curated_gene_sets:browne_hcmv_infection_12hr_dn	7566	35	UKBB_10to1
Curated_gene_sets:mclachlan_...	SET	2	-0.020744	-0.0048854	0.15227	0.55373	FALSE	Curated_gene_sets:mclachlan_dental_caries_up	7566	35	UKBB_10to1
Curated_gene_sets:burton_adi...2	SET	3	-0.12056	-0.034244	0.12053	0.83741	FALSE	Curated_gene_sets:burton_adipogenesis_6	7566	35	UKBB_10to1
Curated_gene_sets:douglas_bm...	SET	2	0.32166	0.075752	0.17179	0.035462	FALSE	Curated_gene_sets:douglas_bmi1_targets_up	7566	35	UKBB_10to1
Curated_gene_sets:krige_resp...3	SET	2	-0.012087	-0.0028465	0.1761	0.52713	FALSE	Curated_gene_sets:krige_response_to_tosedostat_6hr_up	7566	35	UKBB_10to1
Curated_gene_sets:krige_resp...2	SET	2	0.27856	0.065601	0.13475	0.023719	FALSE	Curated_gene_sets:krige_response_to_tosedostat_6hr_dn	7566	35	UKBB_10to1
Curated_gene_sets:krige_resp...1	SET	4	0.17168	0.055419	0.11038	0.065183	FALSE	Curated_gene_sets:krige_response_to_tosedostat_24hr_dn	7566	35	UKBB_10to1
Curated_gene_sets:monnier_po...	SET	2	-0.22743	-0.05356	0.17655	0.89623	FALSE	Curated_gene_sets:monnier_postradiation_tumor_escape_dn	7566	35	UKBB_10to1
Curated_gene_sets:creighton_...	SET	2	-0.084312	-0.019856	0.1432	0.71978	FALSE	Curated_gene_sets:creighton_endocrine_therapy_resistance_1	7566	35	UKBB_10to1
Curated_gene_sets:marson_bou...2	SET	2	0.31917	0.075166	0.17175	0.036478	FALSE	Curated_gene_sets:marson_bound_by_foxp3_stimulated	7566	35	UKBB_10to1
Curated_gene_sets:marson_bou...1	SET	3	0.13364	0.037957	0.11721	0.13162	FALSE	Curated_gene_sets:marson_bound_by_e2f4_unstimulated	7566	35	UKBB_10to1
Curated_gene_sets:sansom_apc...	SET	2	0.047679	0.011229	0.14377	0.37123	FALSE	Curated_gene_sets:sansom_apc_myc_targets	7566	35	UKBB_10to1
Curated_gene_sets:foster_tol...	SET	2	-0.12523	-0.029493	0.16613	0.77158	FALSE	Curated_gene_sets:foster_tolerant_macrophage_dn	7566	35	UKBB_10to1
Curated_gene_sets:heller_sil...	SET	3	0.063375	0.018	0.12198	0.30359	FALSE	Curated_gene_sets:heller_silenced_by_methylation_up	7566	35	UKBB_10to1
Curated_gene_sets:heller_hda...	SET	2	0.074201	0.017475	0.11918	0.26913	FALSE	Curated_gene_sets:heller_hdac_targets_silenced_by_methylation_up	7566	35	UKBB_10to1
Curated_gene_sets:martinez_r...2	SET	4	-0.08525	-0.027519	0.10268	0.79352	FALSE	Curated_gene_sets:martinez_rb1_targets_dn	7566	35	UKBB_10to1
Curated_gene_sets:martinez_t...	SET	5	-0.041255	-0.014647	0.093777	0.66843	FALSE	Curated_gene_sets:martinez_tp53_targets_dn	7566	35	UKBB_10to1
Curated_gene_sets:martinez_r...1	SET	5	-0.041255	-0.014647	0.093777	0.66843	FALSE	Curated_gene_sets:martinez_rb1_and_tp53_targets_dn	7566	35	UKBB_10to1
Curated_gene_sets:sarrio_epi...	SET	2	0.096523	0.022732	0.14295	0.25235	FALSE	Curated_gene_sets:sarrio_epithelial_mesenchymal_transition_up	7566	35	UKBB_10to1
Curated_gene_sets:de_yy1_tar...	SET	3	-0.011772	-0.0033435	0.1197	0.53884	FALSE	Curated_gene_sets:de_yy1_targets_dn	7566	35	UKBB_10to1
Curated_gene_sets:mccabe_bou...	SET	3	0.17752	0.050421	0.11525	0.066983	FALSE	Curated_gene_sets:mccabe_bound_by_hoxc6	7566	35	UKBB_10to1
Curated_gene_sets:acevedo_li...1	SET	3	-0.02263	-0.0064275	0.11965	0.57437	FALSE	Curated_gene_sets:acevedo_liver_cancer_up	7566	35	UKBB_10to1
Curated_gene_sets:acevedo_li...3	SET	2	-0.0398	-0.0093732	0.14384	0.60804	FALSE	Curated_gene_sets:acevedo_liver_cancer_with_h3k27me3_up	7566	35	UKBB_10to1
Curated_gene_sets:acevedo_li...2	SET	2	0.11694	0.02754	0.14244	0.20907	FALSE	Curated_gene_sets:acevedo_liver_cancer_with_h3k27me3_dn	7566	35	UKBB_10to1
Curated_gene_sets:acevedo_me...	SET	3	0.10913	0.030995	0.10236	0.14745	FALSE	Curated_gene_sets:acevedo_methylated_in_liver_cancer_dn	7566	35	UKBB_10to1
Curated_gene_sets:mitsiades_...	SET	2	-0.065407	-0.015404	0.14353	0.67405	FALSE	Curated_gene_sets:mitsiades_response_to_aplidin_dn	7566	35	UKBB_10to1
Curated_gene_sets:toyota_tar...	SET	3	0.21515	0.061108	0.15884	0.092842	FALSE	Curated_gene_sets:toyota_targets_of_mir34b_and_mir34c	7566	35	UKBB_10to1
Curated_gene_sets:zhang_brea...	SET	3	-0.054775	-0.015558	0.1193	0.67528	FALSE	Curated_gene_sets:zhang_breast_cancer_progenitors_up	7566	35	UKBB_10to1
Curated_gene_sets:zheng_glio...	SET	2	0.01216	0.0028638	0.14401	0.46663	FALSE	Curated_gene_sets:zheng_glioblastoma_plasticity_up	7566	35	UKBB_10to1
Curated_gene_sets:bochkis_fo...	SET	2	-0.020744	-0.0048854	0.15227	0.55373	FALSE	Curated_gene_sets:bochkis_foxa2_targets	7566	35	UKBB_10to1
Curated_gene_sets:boquest_st...2	SET	2	0.047509	0.011188	0.11964	0.34705	FALSE	Curated_gene_sets:boquest_stem_cell_up	7566	35	UKBB_10to1
Curated_gene_sets:boquest_st...1	SET	3	-0.047393	-0.013461	0.14306	0.62863	FALSE	Curated_gene_sets:boquest_stem_cell_cultured_vs_fresh_up	7566	35	UKBB_10to1
Curated_gene_sets:west_adren...2	SET	4	0.13399	0.043252	0.10275	0.10107	FALSE	Curated_gene_sets:west_adrenocortical_tumor_up	7566	35	UKBB_10to1
Curated_gene_sets:west_adren...1	SET	2	0.037562	0.008846	0.11663	0.37482	FALSE	Curated_gene_sets:west_adrenocortical_tumor_dn	7566	35	UKBB_10to1
Curated_gene_sets:bhati_g2m_...	SET	2	0.18559	0.043707	0.13999	0.097464	FALSE	Curated_gene_sets:bhati_g2m_arrest_by_2methoxyestradiol_up	7566	35	UKBB_10to1
Curated_gene_sets:greshock_c...	SET	2	0.30635	0.072147	0.13272	0.014032	FALSE	Curated_gene_sets:greshock_cancer_copy_number_up	7566	35	UKBB_10to1
Curated_gene_sets:mootha_hum...	SET	3	-0.048426	-0.013754	0.13462	0.63921	FALSE	Curated_gene_sets:mootha_human_mitodb_6_2002	7566	35	UKBB_10to1
Curated_gene_sets:mootha_mit...	SET	3	-0.048426	-0.013754	0.13462	0.63921	FALSE	Curated_gene_sets:mootha_mitochondria	7566	35	UKBB_10to1
Curated_gene_sets:rutella_re...1	SET	6	0.020962	0.0080155	0.10434	0.42107	FALSE	Curated_gene_sets:rutella_response_to_csf2rb_and_il4_up	7566	35	UKBB_10to1
Curated_gene_sets:rutella_re...2	SET	6	0.020962	0.0080155	0.10434	0.42107	FALSE	Curated_gene_sets:rutella_response_to_hgf_up	7566	35	UKBB_10to1
Curated_gene_sets:rutella_re...4	SET	5	-0.0098085	-0.0034824	0.095962	0.54037	FALSE	Curated_gene_sets:rutella_response_to_hgf_vs_csf2rb_and_il4_up	7566	35	UKBB_10to1
Curated_gene_sets:rutella_re...3	SET	2	0.13317	0.031363	0.16593	0.21426	FALSE	Curated_gene_sets:rutella_response_to_hgf_vs_csf2rb_and_il4_dn	7566	35	UKBB_10to1
Curated_gene_sets:shedden_lu...	SET	2	0.37251	0.087729	0.16245	0.014514	FALSE	Curated_gene_sets:shedden_lung_cancer_poor_survival_a6	7566	35	UKBB_10to1
Curated_gene_sets:han_satb1_...	SET	2	-0.10761	-0.025343	0.14268	0.77169	FALSE	Curated_gene_sets:han_satb1_targets_dn	7566	35	UKBB_10to1
Curated_gene_sets:chen_metab...	SET	3	-0.059606	-0.01693	0.11922	0.68962	FALSE	Curated_gene_sets:chen_metabolic_syndrom_network	7566	35	UKBB_10to1
Curated_gene_sets:meissner_b...	SET	7	0.14775	0.059962	0.088647	0.05299	FALSE	Curated_gene_sets:meissner_brain_hcp_with_h3k4me3_and_h3k27me3	7566	35	UKBB_10to1
Curated_gene_sets:mili_pseud...	SET	2	0.078622	0.018516	0.16708	0.32068	FALSE	Curated_gene_sets:mili_pseudopodia_haptotaxis_dn	7566	35	UKBB_10to1
Curated_gene_sets:chiang_liv...	SET	2	-0.0036347	-0.00085598	0.14403	0.50998	FALSE	Curated_gene_sets:chiang_liver_cancer_subclass_ctnnb1_up	7566	35	UKBB_10to1
Curated_gene_sets:yagi_aml_w...	SET	2	0.30709	0.072322	0.13267	0.013826	FALSE	Curated_gene_sets:yagi_aml_with_inv_16_translocation	7566	35	UKBB_10to1
Curated_gene_sets:dang_bound...	SET	4	-0.0009495	-0.0003065	0.10562	0.50356	FALSE	Curated_gene_sets:dang_bound_by_myc	7566	35	UKBB_10to1
Curated_gene_sets:wong_adult...	SET	3	0.10965	0.031144	0.11412	0.17216	FALSE	Curated_gene_sets:wong_adult_tissue_stem_module	7566	35	UKBB_10to1
Curated_gene_sets:mikkelsen_...	SET	2	-0.071847	-0.01692	0.14343	0.68996	FALSE	Curated_gene_sets:mikkelsen_mef_hcp_with_h3k27me3	7566	35	UKBB_10to1
Curated_gene_sets:browne_hcm...5	SET	3	0.061362	0.017429	0.13716	0.32891	FALSE	Curated_gene_sets:browne_hcmv_infection_4hr_dn	7566	35	UKBB_10to1
Curated_gene_sets:whitfield_...1	SET	2	0.096523	0.022732	0.14295	0.25235	FALSE	Curated_gene_sets:whitfield_cell_cycle_g1_s	7566	35	UKBB_10to1
Curated_gene_sets:whitfield_...2	SET	2	-0.071639	-0.016871	0.14343	0.68945	FALSE	Curated_gene_sets:whitfield_cell_cycle_g2	7566	35	UKBB_10to1
Curated_gene_sets:martens_bo...	SET	5	0.067351	0.023912	0.10172	0.25647	FALSE	Curated_gene_sets:martens_bound_by_pml_rara_fusion	7566	35	UKBB_10to1
Curated_gene_sets:kim_all_di...2	SET	2	0.076699	0.018063	0.14335	0.29827	FALSE	Curated_gene_sets:kim_all_disorders_oligodendrocyte_number_corr_up	7566	35	UKBB_10to1
Curated_gene_sets:kim_all_di...1	SET	2	0.27103	0.06383	0.13526	0.027098	FALSE	Curated_gene_sets:kim_all_disorders_calb1_corr_up	7566	35	UKBB_10to1
Curated_gene_sets:chicas_rb1...2	SET	2	-0.037061	-0.008728	0.14387	0.60076	FALSE	Curated_gene_sets:chicas_rb1_targets_senescent	7566	35	UKBB_10to1
Curated_gene_sets:chicas_rb1...1	SET	2	0.060196	0.014176	0.18103	0.37091	FALSE	Curated_gene_sets:chicas_rb1_targets_confluent	7566	35	UKBB_10to1
Curated_gene_sets:dutertre_e...2	SET	2	-0.084312	-0.019856	0.1432	0.71978	FALSE	Curated_gene_sets:dutertre_estradiol_response_24hr_up	7566	35	UKBB_10to1
Curated_gene_sets:dutertre_e...1	SET	3	-0.030507	-0.0086649	0.11959	0.59981	FALSE	Curated_gene_sets:dutertre_estradiol_response_24hr_dn	7566	35	UKBB_10to1
Curated_gene_sets:pilon_klf1...	SET	5	0.067045	0.023803	0.10324	0.2605	FALSE	Curated_gene_sets:pilon_klf1_targets_dn	7566	35	UKBB_10to1
Curated_gene_sets:bhat_esr1_...	SET	2	-0.17312	-0.040771	0.17326	0.83716	FALSE	Curated_gene_sets:bhat_esr1_targets_via_akt1_up	7566	35	UKBB_10to1
Curated_gene_sets:johnstone_...	SET	3	0.20205	0.057387	0.13258	0.069	FALSE	Curated_gene_sets:johnstone_parvb_targets_3_dn	7566	35	UKBB_10to1
Curated_gene_sets:miyagawa_t...	SET	3	0.023379	0.0066404	0.11964	0.4232	FALSE	Curated_gene_sets:miyagawa_targets_of_ewsr1_ets_fusions_dn	7566	35	UKBB_10to1
Curated_gene_sets:kasler_hda...	SET	3	0.14243	0.040453	0.13238	0.14528	FALSE	Curated_gene_sets:kasler_hdac7_targets_1_up	7566	35	UKBB_10to1
Curated_gene_sets:lee_bmp2_t...2	SET	4	0.019157	0.006184	0.10193	0.42609	FALSE	Curated_gene_sets:lee_bmp2_targets_up	7566	35	UKBB_10to1
Curated_gene_sets:lee_bmp2_t...1	SET	3	0.18276	0.05191	0.11498	0.061207	FALSE	Curated_gene_sets:lee_bmp2_targets_dn	7566	35	UKBB_10to1
Curated_gene_sets:torchia_ta...	SET	3	-0.019266	-0.005472	0.10423	0.5727	FALSE	Curated_gene_sets:torchia_targets_of_ewsr1_fli1_fusion_up	7566	35	UKBB_10to1
Curated_gene_sets:koinuma_ta...	SET	2	0.15081	0.035517	0.14137	0.14729	FALSE	Curated_gene_sets:koinuma_targets_of_smad2_or_smad3	7566	35	UKBB_10to1
Curated_gene_sets:gobert_oli...	SET	3	-0.063098	-0.017922	0.13714	0.67562	FALSE	Curated_gene_sets:gobert_oligodendrocyte_differentiation_dn	7566	35	UKBB_10to1
Curated_gene_sets:wakabayash...	SET	2	-0.088709	-0.020891	0.18064	0.68653	FALSE	Curated_gene_sets:wakabayashi_adipogenesis_pparg_bound_8d	7566	35	UKBB_10to1
Curated_gene_sets:plasari_tg...	SET	2	0.11276	0.026556	0.14255	0.21757	FALSE	Curated_gene_sets:plasari_tgfb1_targets_10hr_up	7566	35	UKBB_10to1
Curated_gene_sets:wang_mll_t...	SET	2	0.060767	0.014311	0.18103	0.36972	FALSE	Curated_gene_sets:wang_mll_targets	7566	35	UKBB_10to1
Curated_gene_sets:alfano_myc...	SET	2	0.12886	0.030347	0.17454	0.23304	FALSE	Curated_gene_sets:alfano_myc_targets	7566	35	UKBB_10to1
Curated_gene_sets:fortschegg...	SET	2	-0.17687	-0.041653	0.17847	0.8352	FALSE	Curated_gene_sets:fortschegger_phf8_targets_dn	7566	35	UKBB_10to1
Curated_gene_sets:lim_mammar...2	SET	4	0.012274	0.003962	0.094167	0.44858	FALSE	Curated_gene_sets:lim_mammary_stem_cell_up	7566	35	UKBB_10to1
Curated_gene_sets:lim_mammar...1	SET	2	0.052139	0.012279	0.11957	0.33296	FALSE	Curated_gene_sets:lim_mammary_luminal_mature_dn	7566	35	UKBB_10to1
Curated_gene_sets:zwang_tran...	SET	3	-0.069256	-0.019671	0.11905	0.71746	FALSE	Curated_gene_sets:zwang_transiently_up_by_2nd_egf_pulse_only	7566	35	UKBB_10to1
Curated_gene_sets:naba_ecm_g...	SET	2	-0.10479	-0.024677	0.14275	0.76569	FALSE	Curated_gene_sets:naba_ecm_glycoproteins	7566	35	UKBB_10to1
Curated_gene_sets:naba_core_...	SET	2	-0.10479	-0.024677	0.14275	0.76569	FALSE	Curated_gene_sets:naba_core_matrisome	7566	35	UKBB_10to1
Curated_gene_sets:naba_matri...	SET	2	-0.10479	-0.024677	0.14275	0.76569	FALSE	Curated_gene_sets:naba_matrisome	7566	35	UKBB_10to1
Curated_gene_sets:fischer_g1...	SET	2	-0.084312	-0.019856	0.1432	0.71978	FALSE	Curated_gene_sets:fischer_g1_s_cell_cycle	7566	35	UKBB_10to1
Curated_gene_sets:fischer_dr...	SET	3	0.10097	0.028678	0.13365	0.22793	FALSE	Curated_gene_sets:fischer_dream_targets	7566	35	UKBB_10to1
Curated_gene_sets:gryder_pax...1	SET	4	0.068289	0.022044	0.10488	0.25996	FALSE	Curated_gene_sets:gryder_pax3foxo1_enhancers_in_tads	7566	35	UKBB_10to1
Curated_gene_sets:gryder_pax...3	SET	2	0.0017839	0.00042012	0.14403	0.4951	FALSE	Curated_gene_sets:gryder_pax3foxo1_top_enhancers	7566	35	UKBB_10to1
Curated_gene_sets:gryder_pax...2	SET	3	0.014419	0.0040954	0.11969	0.45246	FALSE	Curated_gene_sets:gryder_pax3foxo1_enhancers_ko_down	7566	35	UKBB_10to1
Curated_gene_sets:reactome_d...2	SET	3	0.0061519	0.0017473	0.11971	0.47968	FALSE	Curated_gene_sets:reactome_disease	7566	35	UKBB_10to1
Curated_gene_sets:reactome_p...2	SET	2	-0.020744	-0.0048854	0.15227	0.55373	FALSE	Curated_gene_sets:reactome_plasma_lipoprotein_assembly_remodeling_and_clearance	7566	35	UKBB_10to1
Curated_gene_sets:reactome_f...	SET	2	-0.0019881	-0.0004682	0.14403	0.50546	FALSE	Curated_gene_sets:reactome_fcgamma_receptor_fcgr_dependent_phagocytosis	7566	35	UKBB_10to1
Curated_gene_sets:reactome_t...2	SET	3	-0.1371	-0.038939	0.11707	0.8746	FALSE	Curated_gene_sets:reactome_transcriptional_regulation_by_tp53	7566	35	UKBB_10to1
Curated_gene_sets:reactome_s...4	SET	2	0.051005	0.012012	0.14373	0.36258	FALSE	Curated_gene_sets:reactome_signaling_by_robo_receptors	7566	35	UKBB_10to1
Curated_gene_sets:reactome_t...3	SET	5	0.023017	0.0081718	0.095887	0.40597	FALSE	Curated_gene_sets:reactome_transport_of_small_molecules	7566	35	UKBB_10to1
Curated_gene_sets:reactome_r...1	SET	3	-0.1371	-0.038939	0.11707	0.8746	FALSE	Curated_gene_sets:reactome_regulation_of_tp53_activity	7566	35	UKBB_10to1
Curated_gene_sets:reactome_v...	SET	2	-0.078548	-0.018498	0.11909	0.74272	FALSE	Curated_gene_sets:reactome_vesicle_mediated_transport	7566	35	UKBB_10to1
Curated_gene_sets:reactome_h...2	SET	2	-0.084312	-0.019856	0.1432	0.71978	FALSE	Curated_gene_sets:reactome_hdr_through_single_strand_annealing_ssa	7566	35	UKBB_10to1
Curated_gene_sets:reactome_h...1	SET	2	-0.084312	-0.019856	0.1432	0.71978	FALSE	Curated_gene_sets:reactome_hdr_through_homologous_recombination_hrr	7566	35	UKBB_10to1
Curated_gene_sets:reactome_d...3	SET	2	-0.084312	-0.019856	0.1432	0.71978	FALSE	Curated_gene_sets:reactome_dna_double_strand_break_repair	7566	35	UKBB_10to1
Curated_gene_sets:reactome_r...3	SET	2	-0.084312	-0.019856	0.1432	0.71978	FALSE	Curated_gene_sets:reactome_resolution_of_d_loop_structures	7566	35	UKBB_10to1
Curated_gene_sets:reactome_h...4	SET	2	-0.084312	-0.019856	0.1432	0.71978	FALSE	Curated_gene_sets:reactome_homology_directed_repair	7566	35	UKBB_10to1
Curated_gene_sets:reactome_r...4	SET	2	-0.084312	-0.019856	0.1432	0.71978	FALSE	Curated_gene_sets:reactome_resolution_of_d_loop_structures_through_synthesis_dependent_strand_annealing_sdsa	7566	35	UKBB_10to1
Curated_gene_sets:reactome_h...3	SET	2	-0.084312	-0.019856	0.1432	0.71978	FALSE	Curated_gene_sets:reactome_homologous_dna_pairing_and_strand_exchange	7566	35	UKBB_10to1
Curated_gene_sets:reactome_p...5	SET	2	-0.084312	-0.019856	0.1432	0.71978	FALSE	Curated_gene_sets:reactome_processing_of_dna_double_strand_break_ends	7566	35	UKBB_10to1
Curated_gene_sets:reactome_r...2	SET	2	-0.084312	-0.019856	0.1432	0.71978	FALSE	Curated_gene_sets:reactome_regulation_of_tp53_activity_through_phosphorylation	7566	35	UKBB_10to1
Curated_gene_sets:reactome_g...3	SET	8	0.030981	0.013199	0.074569	0.34038	FALSE	Curated_gene_sets:reactome_gene_expression_transcription	7566	35	UKBB_10to1
Curated_gene_sets:reactome_t...1	SET	2	-0.037611	-0.0088576	0.14386	0.60223	FALSE	Curated_gene_sets:reactome_transcriptional_regulation_by_runx2	7566	35	UKBB_10to1
Curated_gene_sets:reactome_e...	SET	2	-0.037611	-0.0088576	0.14386	0.60223	FALSE	Curated_gene_sets:reactome_esr_mediated_signaling	7566	35	UKBB_10to1
Curated_gene_sets:reactome_p...1	SET	2	-0.020744	-0.0048854	0.15227	0.55373	FALSE	Curated_gene_sets:reactome_plasma_lipoprotein_assembly	7566	35	UKBB_10to1
Curated_gene_sets:reactome_p...3	SET	2	-0.020744	-0.0048854	0.15227	0.55373	FALSE	Curated_gene_sets:reactome_plasma_lipoprotein_clearance	7566	35	UKBB_10to1
Curated_gene_sets:reactome_s...2	SET	2	-0.037611	-0.0088576	0.14386	0.60223	FALSE	Curated_gene_sets:reactome_signaling_by_nuclear_receptors	7566	35	UKBB_10to1
Curated_gene_sets:reactome_s...3	SET	3	-0.1298	-0.036866	0.10156	0.89449	FALSE	Curated_gene_sets:reactome_signaling_by_receptor_tyrosine_kinases	7566	35	UKBB_10to1
GO_bp:go_regulation_of_t_cel...3	SET	2	-0.021288	-0.0050134	0.24138	0.53485	FALSE	GO_bp:go_regulation_of_t_cell_receptor_signaling_pathway	7566	35	UKBB_10to1
GO_bp:go_negative_regulation...20	SET	2	-0.028932	-0.0068137	0.11983	0.59457	FALSE	GO_bp:go_negative_regulation_of_epithelial_cell_proliferation	7566	35	UKBB_10to1
GO_bp:go_neuron_development	SET	5	0.048589	0.017251	0.086661	0.28959	FALSE	GO_bp:go_neuron_development	7566	35	UKBB_10to1
GO_bp:go_regulation_of_cell_...1	SET	4	0.044526	0.014373	0.11476	0.35038	FALSE	GO_bp:go_regulation_of_cell_activation	7566	35	UKBB_10to1
GO_bp:go_anatomical_structur...1	SET	7	0.035456	0.014389	0.091733	0.35092	FALSE	GO_bp:go_anatomical_structure_formation_involved_in_morphogenesis	7566	35	UKBB_10to1
GO_bp:go_ion_transport	SET	6	-0.058842	-0.0225	0.1011	0.71754	FALSE	GO_bp:go_ion_transport	7566	35	UKBB_10to1
GO_bp:go_lipid_modification	SET	3	-0.091659	-0.026034	0.12138	0.77198	FALSE	GO_bp:go_lipid_modification	7566	35	UKBB_10to1
GO_bp:go_chromosome_organiza...	SET	2	0.18727	0.044104	0.13991	0.095391	FALSE	GO_bp:go_chromosome_organization	7566	35	UKBB_10to1
GO_bp:go_regulation_of_antig...	SET	3	0.081509	0.023151	0.15592	0.30249	FALSE	GO_bp:go_regulation_of_antigen_receptor_mediated_signaling_pathway	7566	35	UKBB_10to1
GO_bp:go_response_to_nitroge...	SET	2	-0.092575	-0.021802	0.11875	0.77912	FALSE	GO_bp:go_response_to_nitrogen_compound	7566	35	UKBB_10to1
GO_bp:go_sensory_perception	SET	2	0.14194	0.033429	0.14168	0.16221	FALSE	GO_bp:go_sensory_perception	7566	35	UKBB_10to1
GO_bp:go_embryo_development_...	SET	3	0.012028	0.0034163	0.1197	0.46031	FALSE	GO_bp:go_embryo_development_ending_in_birth_or_egg_hatching	7566	35	UKBB_10to1
GO_bp:go_epithelium_developm...	SET	2	0.021386	0.0050365	0.14398	0.44146	FALSE	GO_bp:go_epithelium_development	7566	35	UKBB_10to1
GO_bp:go_negative_regulation...13	SET	2	0.025748	0.0060638	0.11986	0.41568	FALSE	GO_bp:go_negative_regulation_of_cell_development	7566	35	UKBB_10to1
GO_bp:go_negative_regulation...33	SET	2	0.025748	0.0060638	0.11986	0.41568	FALSE	GO_bp:go_negative_regulation_of_neuron_differentiation	7566	35	UKBB_10to1
GO_bp:go_cognition	SET	2	0.047509	0.011188	0.11964	0.34705	FALSE	GO_bp:go_cognition	7566	35	UKBB_10to1
GO_bp:go_cell_part_morphogen...	SET	3	-0.022153	-0.006292	0.11881	0.57333	FALSE	GO_bp:go_cell_part_morphogenesis	7566	35	UKBB_10to1
GO_bp:go_b_cell_homeostasis	SET	2	-0.25949	-0.061112	0.17507	0.92565	FALSE	GO_bp:go_b_cell_homeostasis	7566	35	UKBB_10to1
GO_bp:go_regulation_of_alpha...1	SET	2	0.074825	0.017622	0.18085	0.341	FALSE	GO_bp:go_regulation_of_alpha_beta_t_cell_activation	7566	35	UKBB_10to1
GO_bp:go_chemical_homeostasis	SET	2	-0.055188	-0.012997	0.11953	0.6762	FALSE	GO_bp:go_chemical_homeostasis	7566	35	UKBB_10to1
GO_bp:go_synapse_organization	SET	2	-0.037628	-0.0088615	0.11975	0.62223	FALSE	GO_bp:go_synapse_organization	7566	35	UKBB_10to1
GO_bp:go_circulatory_system_...2	SET	2	0.047509	0.011188	0.11964	0.34705	FALSE	GO_bp:go_circulatory_system_process	7566	35	UKBB_10to1
GO_bp:go_intracellular_prote...	SET	3	0.011931	0.0033887	0.16348	0.47115	FALSE	GO_bp:go_intracellular_protein_transport	7566	35	UKBB_10to1
GO_bp:go_cell_division	SET	2	-0.10531	-0.024802	0.14274	0.76682	FALSE	GO_bp:go_cell_division	7566	35	UKBB_10to1
GO_bp:go_cellular_response_t...4	SET	2	0.033923	0.0079891	0.1439	0.40761	FALSE	GO_bp:go_cellular_response_to_lipid	7566	35	UKBB_10to1
GO_bp:go_lipoprotein_metabol...	SET	2	-0.020744	-0.0048854	0.15227	0.55373	FALSE	GO_bp:go_lipoprotein_metabolic_process	7566	35	UKBB_10to1
GO_bp:go_negative_regulation...26	SET	2	-0.020744	-0.0048854	0.15227	0.55373	FALSE	GO_bp:go_negative_regulation_of_lipid_metabolic_process	7566	35	UKBB_10to1
GO_bp:go_actin_filament_base...	SET	2	-0.028216	-0.0066449	0.14394	0.57705	FALSE	GO_bp:go_actin_filament_based_process	7566	35	UKBB_10to1
GO_bp:go_regulation_of_adapt...	SET	2	-0.021288	-0.0050134	0.24138	0.53485	FALSE	GO_bp:go_regulation_of_adaptive_immune_response	7566	35	UKBB_10to1
GO_bp:go_regulation_of_hydro...	SET	6	0.030979	0.011846	0.084744	0.35863	FALSE	GO_bp:go_regulation_of_hydrolase_activity	7566	35	UKBB_10to1
GO_bp:go_regulation_of_cell_...10	SET	2	-0.037628	-0.0088615	0.11975	0.62223	FALSE	GO_bp:go_regulation_of_cell_morphogenesis_involved_in_differentiation	7566	35	UKBB_10to1
GO_bp:go_cytoskeleton_organi...	SET	4	-0.058604	-0.018918	0.1033	0.71264	FALSE	GO_bp:go_cytoskeleton_organization	7566	35	UKBB_10to1
GO_bp:go_response_to_wounding	SET	3	-0.031016	-0.0088093	0.10413	0.61607	FALSE	GO_bp:go_response_to_wounding	7566	35	UKBB_10to1
GO_bp:go_metal_ion_transport	SET	2	-0.0061213	-0.0014416	0.14402	0.51681	FALSE	GO_bp:go_metal_ion_transport	7566	35	UKBB_10to1
GO_bp:go_positive_regulation...24	SET	2	-0.037628	-0.0088615	0.11975	0.62223	FALSE	GO_bp:go_positive_regulation_of_neuron_differentiation	7566	35	UKBB_10to1
GO_bp:go_alpha_beta_t_cell_d...	SET	2	0.074825	0.017622	0.18085	0.341	FALSE	GO_bp:go_alpha_beta_t_cell_differentiation	7566	35	UKBB_10to1
GO_bp:go_roundabout_signalin...	SET	2	0.051005	0.012012	0.14373	0.36258	FALSE	GO_bp:go_roundabout_signaling_pathway	7566	35	UKBB_10to1
GO_bp:go_lymphocyte_homeosta...	SET	2	-0.25949	-0.061112	0.17507	0.92565	FALSE	GO_bp:go_lymphocyte_homeostasis	7566	35	UKBB_10to1
GO_bp:go_cell_cycle_phase_tr...	SET	2	-0.14691	-0.034598	0.14151	0.84626	FALSE	GO_bp:go_cell_cycle_phase_transition	7566	35	UKBB_10to1
GO_bp:go_positive_regulation...36	SET	2	-0.037611	-0.0088576	0.14386	0.60223	FALSE	GO_bp:go_positive_regulation_of_vasculature_development	7566	35	UKBB_10to1
GO_bp:go_antigen_receptor_me...	SET	4	-0.050314	-0.016241	0.12598	0.65378	FALSE	GO_bp:go_antigen_receptor_mediated_signaling_pathway	7566	35	UKBB_10to1
GO_bp:go_regulation_of_epith...	SET	2	-0.078548	-0.018498	0.11909	0.74272	FALSE	GO_bp:go_regulation_of_epithelial_cell_migration	7566	35	UKBB_10to1
GO_bp:go_positive_regulation...26	SET	2	0.014486	0.0034116	0.11992	0.45233	FALSE	GO_bp:go_positive_regulation_of_protein_catabolic_process	7566	35	UKBB_10to1
GO_bp:go_cytokine_mediated_s...	SET	2	-0.057835	-0.01362	0.14364	0.65496	FALSE	GO_bp:go_cytokine_mediated_signaling_pathway	7566	35	UKBB_10to1
GO_bp:go_negative_regulation...27	SET	2	-0.037628	-0.0088615	0.11975	0.62223	FALSE	GO_bp:go_negative_regulation_of_locomotion	7566	35	UKBB_10to1
GO_bp:go_regulation_of_cellu...5	SET	3	-0.040361	-0.011464	0.10402	0.64962	FALSE	GO_bp:go_regulation_of_cellular_component_size	7566	35	UKBB_10to1
GO_bp:go_mitochondrial_trans...2	SET	2	-0.092529	-0.021791	0.1753	0.69925	FALSE	GO_bp:go_mitochondrial_transport	7566	35	UKBB_10to1
GO_bp:go_second_messenger_me...	SET	2	0.028646	0.0067463	0.11984	0.40635	FALSE	GO_bp:go_second_messenger_mediated_signaling	7566	35	UKBB_10to1
GO_bp:go_cell_cell_signaling	SET	5	0.064653	0.022954	0.08631	0.22982	FALSE	GO_bp:go_cell_cell_signaling	7566	35	UKBB_10to1
GO_bp:go_protein_modificatio...2	SET	3	-0.047352	-0.013449	0.13735	0.63366	FALSE	GO_bp:go_protein_modification_by_small_protein_conjugation_or_removal	7566	35	UKBB_10to1
GO_bp:go_regulation_of_body_...	SET	2	-0.092575	-0.021802	0.11875	0.77912	FALSE	GO_bp:go_regulation_of_body_fluid_levels	7566	35	UKBB_10to1
GO_bp:go_regulation_of_defen...	SET	2	0.023125	0.0054459	0.14564	0.43745	FALSE	GO_bp:go_regulation_of_defense_response	7566	35	UKBB_10to1
GO_bp:go_negative_regulation...25	SET	2	-0.020744	-0.0048854	0.15227	0.55373	FALSE	GO_bp:go_negative_regulation_of_lipid_biosynthetic_process	7566	35	UKBB_10to1
GO_bp:go_small_molecule_meta...	SET	5	-0.010947	-0.0038866	0.095958	0.54503	FALSE	GO_bp:go_small_molecule_metabolic_process	7566	35	UKBB_10to1
GO_bp:go_homeostatic_process	SET	6	-0.12112	-0.046315	0.083426	0.92154	FALSE	GO_bp:go_homeostatic_process	7566	35	UKBB_10to1
GO_bp:go_negative_regulation...9	SET	2	0.074825	0.017622	0.18085	0.341	FALSE	GO_bp:go_negative_regulation_of_cell_cell_adhesion	7566	35	UKBB_10to1
GO_bp:go_organic_hydroxy_com...1	SET	2	-0.020744	-0.0048854	0.15227	0.55373	FALSE	GO_bp:go_organic_hydroxy_compound_metabolic_process	7566	35	UKBB_10to1
GO_bp:go_immune_system_devel...	SET	3	0.0042099	0.0011957	0.13762	0.4879	FALSE	GO_bp:go_immune_system_development	7566	35	UKBB_10to1
GO_bp:go_protein_catabolic_p...	SET	2	0.014486	0.0034116	0.11992	0.45233	FALSE	GO_bp:go_protein_catabolic_process	7566	35	UKBB_10to1
GO_bp:go_protein_import	SET	2	0.020133	0.0047414	0.14664	0.44586	FALSE	GO_bp:go_protein_import	7566	35	UKBB_10to1
GO_bp:go_tissue_homeostasis	SET	2	-0.094088	-0.022158	0.143	0.74221	FALSE	GO_bp:go_tissue_homeostasis	7566	35	UKBB_10to1
GO_bp:go_adaptive_immune_res...2	SET	2	-0.021288	-0.0050134	0.24138	0.53485	FALSE	GO_bp:go_adaptive_immune_response_based_on_somatic_recombination_of_immune_receptors_built_from_immunoglobulin_superfamily_domains	7566	35	UKBB_10to1
GO_bp:go_artery_development	SET	3	-0.088265	-0.02507	0.10303	0.80079	FALSE	GO_bp:go_artery_development	7566	35	UKBB_10to1
GO_bp:go_regulation_of_intra...	SET	9	-0.048118	-0.021337	0.074285	0.73896	FALSE	GO_bp:go_regulation_of_intracellular_signal_transduction	7566	35	UKBB_10to1
GO_bp:go_positive_regulation...1	SET	4	0.11319	0.036537	0.091899	0.11382	FALSE	GO_bp:go_positive_regulation_of_biosynthetic_process	7566	35	UKBB_10to1
GO_bp:go_cell_activation	SET	5	0.068536	0.024333	0.10094	0.25118	FALSE	GO_bp:go_cell_activation	7566	35	UKBB_10to1
GO_bp:go_regulation_of_wnt_s...	SET	3	0.018237	0.0051798	0.10423	0.43114	FALSE	GO_bp:go_regulation_of_wnt_signaling_pathway	7566	35	UKBB_10to1
GO_bp:go_regulation_of_nervo...	SET	4	0.021233	0.006854	0.094114	0.41152	FALSE	GO_bp:go_regulation_of_nervous_system_development	7566	35	UKBB_10to1
GO_bp:go_protein_lipid_compl...1	SET	2	-0.020744	-0.0048854	0.15227	0.55373	FALSE	GO_bp:go_protein_lipid_complex_assembly	7566	35	UKBB_10to1
GO_bp:go_regulation_of_cellu...3	SET	3	0.011664	0.0033129	0.10426	0.45584	FALSE	GO_bp:go_regulation_of_cellular_component_biogenesis	7566	35	UKBB_10to1
GO_bp:go_positive_regulation...23	SET	3	0.0070161	0.0019928	0.10428	0.4734	FALSE	GO_bp:go_positive_regulation_of_nervous_system_development	7566	35	UKBB_10to1
GO_bp:go_cellular_response_t...5	SET	2	-0.17691	-0.041663	0.14036	0.89138	FALSE	GO_bp:go_cellular_response_to_oxygen_containing_compound	7566	35	UKBB_10to1
GO_bp:go_regulation_of_immun...2	SET	6	-0.07171	-0.027421	0.091893	0.77935	FALSE	GO_bp:go_regulation_of_immune_response	7566	35	UKBB_10to1
GO_bp:go_negative_regulation...17	SET	2	-0.026755	-0.0063009	0.13959	0.57535	FALSE	GO_bp:go_negative_regulation_of_cellular_amide_metabolic_process	7566	35	UKBB_10to1
GO_bp:go_leukocyte_different...	SET	2	0.074825	0.017622	0.18085	0.341	FALSE	GO_bp:go_leukocyte_differentiation	7566	35	UKBB_10to1
GO_bp:go_regulation_of_innat...	SET	2	0.023125	0.0054459	0.14564	0.43745	FALSE	GO_bp:go_regulation_of_innate_immune_response	7566	35	UKBB_10to1
GO_bp:go_leukocyte_mediated_...	SET	2	0.12115	0.028532	0.16623	0.23588	FALSE	GO_bp:go_leukocyte_mediated_immunity	7566	35	UKBB_10to1
GO_bp:go_organic_acid_biosyn...	SET	2	0.036122	0.0085068	0.11664	0.37947	FALSE	GO_bp:go_organic_acid_biosynthetic_process	7566	35	UKBB_10to1
GO_bp:go_negative_regulation...32	SET	3	-0.0094317	-0.0026789	0.10427	0.53574	FALSE	GO_bp:go_negative_regulation_of_nervous_system_development	7566	35	UKBB_10to1
GO_bp:go_positive_regulation...10	SET	3	0.092059	0.026147	0.10292	0.1891	FALSE	GO_bp:go_positive_regulation_of_cellular_component_organization	7566	35	UKBB_10to1
GO_bp:go_positive_regulation...14	SET	4	0.11319	0.036537	0.091899	0.11382	FALSE	GO_bp:go_positive_regulation_of_gene_expression	7566	35	UKBB_10to1
GO_bp:go_ameboidal_type_cell...	SET	2	-0.078548	-0.018498	0.11909	0.74272	FALSE	GO_bp:go_ameboidal_type_cell_migration	7566	35	UKBB_10to1
GO_bp:go_cation_transport	SET	2	-0.0061213	-0.0014416	0.14402	0.51681	FALSE	GO_bp:go_cation_transport	7566	35	UKBB_10to1
GO_bp:go_regulation_of_vesic...	SET	2	-0.020744	-0.0048854	0.15227	0.55373	FALSE	GO_bp:go_regulation_of_vesicle_mediated_transport	7566	35	UKBB_10to1
GO_bp:go_organonitrogen_comp...2	SET	5	0.036982	0.01313	0.095741	0.35101	FALSE	GO_bp:go_organonitrogen_compound_catabolic_process	7566	35	UKBB_10to1
GO_bp:go_organic_acid_transp...	SET	2	0.052139	0.012279	0.11957	0.33296	FALSE	GO_bp:go_organic_acid_transport	7566	35	UKBB_10to1
GO_bp:go_mitochondrial_trans...1	SET	2	-0.092529	-0.021791	0.1753	0.69925	FALSE	GO_bp:go_mitochondrial_transmembrane_transport	7566	35	UKBB_10to1
GO_bp:go_regulation_of_synap...1	SET	2	-0.037628	-0.0088615	0.11975	0.62223	FALSE	GO_bp:go_regulation_of_synapse_structure_or_activity	7566	35	UKBB_10to1
GO_bp:go_organic_hydroxy_com...2	SET	2	-0.020744	-0.0048854	0.15227	0.55373	FALSE	GO_bp:go_organic_hydroxy_compound_transport	7566	35	UKBB_10to1
GO_bp:go_wound_healing	SET	2	-0.092575	-0.021802	0.11875	0.77912	FALSE	GO_bp:go_wound_healing	7566	35	UKBB_10to1
GO_bp:go_defense_response	SET	3	-0.015268	-0.0043365	0.11885	0.55068	FALSE	GO_bp:go_defense_response	7566	35	UKBB_10to1
GO_bp:go_positive_regulation...16	SET	4	0.044632	0.014407	0.11635	0.35199	FALSE	GO_bp:go_positive_regulation_of_hydrolase_activity	7566	35	UKBB_10to1
GO_bp:go_cytokine_production	SET	2	0.031492	0.0074166	0.14391	0.41413	FALSE	GO_bp:go_cytokine_production	7566	35	UKBB_10to1
GO_bp:go_cell_motility	SET	2	-0.078548	-0.018498	0.11909	0.74272	FALSE	GO_bp:go_cell_motility	7566	35	UKBB_10to1
GO_bp:go_organophosphate_est...	SET	3	-0.094445	-0.026825	0.12131	0.77883	FALSE	GO_bp:go_organophosphate_ester_transport	7566	35	UKBB_10to1
GO_bp:go_peptide_metabolic_p...	SET	2	0.047509	0.011188	0.11964	0.34705	FALSE	GO_bp:go_peptide_metabolic_process	7566	35	UKBB_10to1
GO_bp:go_endothelial_cell_mi...	SET	2	-0.078548	-0.018498	0.11909	0.74272	FALSE	GO_bp:go_endothelial_cell_migration	7566	35	UKBB_10to1
GO_bp:go_glycerolipid_metabo...	SET	2	-0.020744	-0.0048854	0.15227	0.55373	FALSE	GO_bp:go_glycerolipid_metabolic_process	7566	35	UKBB_10to1
GO_bp:go_secretion	SET	3	0.066976	0.019023	0.11909	0.28902	FALSE	GO_bp:go_secretion	7566	35	UKBB_10to1
GO_bp:go_cell_activation_inv...	SET	2	0.060767	0.014311	0.18103	0.36972	FALSE	GO_bp:go_cell_activation_involved_in_immune_response	7566	35	UKBB_10to1
GO_bp:go_anion_transport	SET	4	-0.030634	-0.0098886	0.10619	0.61251	FALSE	GO_bp:go_anion_transport	7566	35	UKBB_10to1
GO_bp:go_cell_cell_adhesion	SET	4	0.010621	0.0034286	0.1263	0.46677	FALSE	GO_bp:go_cell_cell_adhesion	7566	35	UKBB_10to1
GO_bp:go_cholesterol_efflux	SET	2	-0.020744	-0.0048854	0.15227	0.55373	FALSE	GO_bp:go_cholesterol_efflux	7566	35	UKBB_10to1
GO_bp:go_regulation_of_lipid...1	SET	2	-0.020744	-0.0048854	0.15227	0.55373	FALSE	GO_bp:go_regulation_of_lipid_biosynthetic_process	7566	35	UKBB_10to1
GO_bp:go_aging	SET	2	-0.046477	-0.010946	0.14378	0.62563	FALSE	GO_bp:go_aging	7566	35	UKBB_10to1
GO_bp:go_response_to_endogen...	SET	5	-0.079173	-0.028109	0.085906	0.81796	FALSE	GO_bp:go_response_to_endogenous_stimulus	7566	35	UKBB_10to1
GO_bp:go_embryo_development	SET	4	-0.013534	-0.0043689	0.10559	0.55057	FALSE	GO_bp:go_embryo_development	7566	35	UKBB_10to1
GO_bp:go_regulation_of_leuko...	SET	2	0.074825	0.017622	0.18085	0.341	FALSE	GO_bp:go_regulation_of_leukocyte_differentiation	7566	35	UKBB_10to1
GO_bp:go_small_molecule_bios...	SET	3	0.040355	0.011462	0.1223	0.37186	FALSE	GO_bp:go_small_molecule_biosynthetic_process	7566	35	UKBB_10to1
GO_bp:go_nucleic_acid_phosph...	SET	2	-0.12689	-0.029884	0.14215	0.81042	FALSE	GO_bp:go_nucleic_acid_phosphodiester_bond_hydrolysis	7566	35	UKBB_10to1
GO_bp:go_regulation_of_myelo...	SET	2	0.033923	0.0079891	0.1439	0.40761	FALSE	GO_bp:go_regulation_of_myeloid_cell_differentiation	7566	35	UKBB_10to1
GO_bp:go_regulation_of_respo...1	SET	2	-0.037628	-0.0088615	0.11975	0.62223	FALSE	GO_bp:go_regulation_of_response_to_external_stimulus	7566	35	UKBB_10to1
GO_bp:go_blood_vessel_endoth...	SET	2	-0.078548	-0.018498	0.11909	0.74272	FALSE	GO_bp:go_blood_vessel_endothelial_cell_migration	7566	35	UKBB_10to1
GO_bp:go_negative_regulation...6	SET	2	0.074825	0.017622	0.18085	0.341	FALSE	GO_bp:go_negative_regulation_of_cd4_positive_alpha_beta_t_cell_differentiation	7566	35	UKBB_10to1
GO_bp:go_regulation_of_anato...2	SET	3	-0.040361	-0.011464	0.10402	0.64962	FALSE	GO_bp:go_regulation_of_anatomical_structure_size	7566	35	UKBB_10to1
GO_bp:go_positive_regulation...3	SET	6	0.021394	0.0081806	0.094594	0.4113	FALSE	GO_bp:go_positive_regulation_of_catalytic_activity	7566	35	UKBB_10to1
GO_bp:go_regulation_of_lipid...3	SET	2	-0.020744	-0.0048854	0.15227	0.55373	FALSE	GO_bp:go_regulation_of_lipid_metabolic_process	7566	35	UKBB_10to1
GO_bp:go_regulation_of_hemop...	SET	3	0.0042099	0.0011957	0.13762	0.4879	FALSE	GO_bp:go_regulation_of_hemopoiesis	7566	35	UKBB_10to1
GO_bp:go_ion_transmembrane_t...	SET	2	-0.0061213	-0.0014416	0.14402	0.51681	FALSE	GO_bp:go_ion_transmembrane_transport	7566	35	UKBB_10to1
GO_bp:go_mitotic_cell_cycle	SET	2	-0.14691	-0.034598	0.14151	0.84626	FALSE	GO_bp:go_mitotic_cell_cycle	7566	35	UKBB_10to1
GO_bp:go_negative_regulation...43	SET	2	0.00040337	9.4995e-05	0.11683	0.49863	FALSE	GO_bp:go_negative_regulation_of_transport	7566	35	UKBB_10to1
GO_bp:go_regulation_of_cell_...12	SET	3	-0.0094317	-0.0026789	0.10427	0.53574	FALSE	GO_bp:go_regulation_of_cell_projection_organization	7566	35	UKBB_10to1
GO_bp:go_cell_junction_organ...	SET	2	0.13317	0.031363	0.16593	0.21426	FALSE	GO_bp:go_cell_junction_organization	7566	35	UKBB_10to1
GO_bp:go_regulation_of_synap...2	SET	2	0.047509	0.011188	0.11964	0.34705	FALSE	GO_bp:go_regulation_of_synaptic_plasticity	7566	35	UKBB_10to1
GO_bp:go_cd4_positive_alpha_...	SET	2	0.074825	0.017622	0.18085	0.341	FALSE	GO_bp:go_cd4_positive_alpha_beta_t_cell_activation	7566	35	UKBB_10to1
GO_bp:go_artery_morphogenesis	SET	2	-0.078548	-0.018498	0.11909	0.74272	FALSE	GO_bp:go_artery_morphogenesis	7566	35	UKBB_10to1
GO_bp:go_positive_regulation...21	SET	6	0.021394	0.0081806	0.094594	0.4113	FALSE	GO_bp:go_positive_regulation_of_molecular_function	7566	35	UKBB_10to1
GO_bp:go_lymphocyte_activati...	SET	2	0.074825	0.017622	0.18085	0.341	FALSE	GO_bp:go_lymphocyte_activation	7566	35	UKBB_10to1
GO_bp:go_in_utero_embryonic_...	SET	3	0.012028	0.0034163	0.1197	0.46031	FALSE	GO_bp:go_in_utero_embryonic_development	7566	35	UKBB_10to1
GO_bp:go_regulation_of_small...1	SET	4	0.0038098	0.0012298	0.094191	0.484	FALSE	GO_bp:go_regulation_of_small_gtpase_mediated_signal_transduction	7566	35	UKBB_10to1
GO_bp:go_negative_regulation...11	SET	2	-0.14691	-0.034598	0.14151	0.84626	FALSE	GO_bp:go_negative_regulation_of_cell_cycle_process	7566	35	UKBB_10to1
GO_bp:go_maintenance_of_loca...2	SET	2	0.014486	0.0034116	0.11992	0.45233	FALSE	GO_bp:go_maintenance_of_location_in_cell	7566	35	UKBB_10to1
GO_bp:go_plasma_lipoprotein_...	SET	2	-0.020744	-0.0048854	0.15227	0.55373	FALSE	GO_bp:go_plasma_lipoprotein_particle_clearance	7566	35	UKBB_10to1
GO_bp:go_cellular_response_t...3	SET	3	-0.078039	-0.022165	0.11887	0.74175	FALSE	GO_bp:go_cellular_response_to_hormone_stimulus	7566	35	UKBB_10to1
GO_bp:go_dna_repair	SET	2	-0.084312	-0.019856	0.1432	0.71978	FALSE	GO_bp:go_dna_repair	7566	35	UKBB_10to1
GO_bp:go_cellular_response_t...6	SET	2	-0.015047	-0.0035436	0.11992	0.54951	FALSE	GO_bp:go_cellular_response_to_toxic_substance	7566	35	UKBB_10to1
GO_bp:go_regulation_of_catab...	SET	4	-0.018811	-0.0060723	0.11835	0.56261	FALSE	GO_bp:go_regulation_of_catabolic_process	7566	35	UKBB_10to1
GO_bp:go_regulation_of_neuro...1	SET	3	-0.0094317	-0.0026789	0.10427	0.53574	FALSE	GO_bp:go_regulation_of_neuron_differentiation	7566	35	UKBB_10to1
GO_bp:go_protein_polyubiquit...	SET	2	-0.014729	-0.0034688	0.18135	0.5321	FALSE	GO_bp:go_protein_polyubiquitination	7566	35	UKBB_10to1
GO_bp:go_regulation_of_mrna_...1	SET	2	-0.022553	-0.0053114	0.14397	0.56172	FALSE	GO_bp:go_regulation_of_mrna_3_end_processing	7566	35	UKBB_10to1
GO_bp:go_myeloid_leukocyte_a...	SET	2	0.12115	0.028532	0.16623	0.23588	FALSE	GO_bp:go_myeloid_leukocyte_activation	7566	35	UKBB_10to1
GO_bp:go_reproductive_system...	SET	2	0.01252	0.0029486	0.14401	0.46565	FALSE	GO_bp:go_reproductive_system_development	7566	35	UKBB_10to1
GO_bp:go_positive_regulation...2	SET	3	-0.0054489	-0.0015476	0.11582	0.51861	FALSE	GO_bp:go_positive_regulation_of_catabolic_process	7566	35	UKBB_10to1
GO_bp:go_maintenance_of_loca...1	SET	2	0.014486	0.0034116	0.11992	0.45233	FALSE	GO_bp:go_maintenance_of_location	7566	35	UKBB_10to1
GO_bp:go_regulation_of_endot...	SET	2	-0.078548	-0.018498	0.11909	0.74272	FALSE	GO_bp:go_regulation_of_endothelial_cell_migration	7566	35	UKBB_10to1
GO_bp:go_organic_acid_metabo...	SET	3	-0.046827	-0.0133	0.10176	0.67564	FALSE	GO_bp:go_organic_acid_metabolic_process	7566	35	UKBB_10to1
GO_bp:go_regulation_of_symbi...	SET	2	0.023125	0.0054459	0.14564	0.43745	FALSE	GO_bp:go_regulation_of_symbiosis_encompassing_mutualism_through_parasitism	7566	35	UKBB_10to1
GO_bp:go_positive_regulation...18	SET	5	-0.10091	-0.035828	0.10828	0.8206	FALSE	GO_bp:go_positive_regulation_of_immune_system_process	7566	35	UKBB_10to1
GO_bp:go_cellular_amide_meta...	SET	3	0.02534	0.0071972	0.11573	0.41408	FALSE	GO_bp:go_cellular_amide_metabolic_process	7566	35	UKBB_10to1
GO_bp:go_tissue_migration	SET	2	-0.078548	-0.018498	0.11909	0.74272	FALSE	GO_bp:go_tissue_migration	7566	35	UKBB_10to1
GO_bp:go_negative_regulation...21	SET	3	0.0042099	0.0011957	0.13762	0.4879	FALSE	GO_bp:go_negative_regulation_of_hemopoiesis	7566	35	UKBB_10to1
GO_bp:go_ras_protein_signal_...	SET	3	-0.01434	-0.0040729	0.10425	0.55424	FALSE	GO_bp:go_ras_protein_signal_transduction	7566	35	UKBB_10to1
GO_bp:go_response_to_hormone	SET	4	-0.11685	-0.037719	0.10344	0.8662	FALSE	GO_bp:go_response_to_hormone	7566	35	UKBB_10to1
GO_bp:go_positive_regulation...22	SET	6	-0.022378	-0.0085571	0.081781	0.60688	FALSE	GO_bp:go_positive_regulation_of_multicellular_organismal_process	7566	35	UKBB_10to1
GO_bp:go_mrna_3_end_processi...	SET	2	-0.022553	-0.0053114	0.14397	0.56172	FALSE	GO_bp:go_mrna_3_end_processing	7566	35	UKBB_10to1
GO_bp:go_innate_immune_respo...	SET	3	-0.015268	-0.0043365	0.11885	0.55068	FALSE	GO_bp:go_innate_immune_response	7566	35	UKBB_10to1
GO_bp:go_covalent_chromatin_...	SET	2	0.18727	0.044104	0.13991	0.095391	FALSE	GO_bp:go_covalent_chromatin_modification	7566	35	UKBB_10to1
GO_bp:go_protein_lipid_compl...2	SET	2	-0.020744	-0.0048854	0.15227	0.55373	FALSE	GO_bp:go_protein_lipid_complex_subunit_organization	7566	35	UKBB_10to1
GO_bp:go_response_to_organic...	SET	2	-0.027835	-0.0065553	0.14394	0.57602	FALSE	GO_bp:go_response_to_organic_cyclic_compound	7566	35	UKBB_10to1
GO_bp:go_regulation_of_respo...2	SET	3	-0.062346	-0.017708	0.11833	0.69892	FALSE	GO_bp:go_regulation_of_response_to_stress	7566	35	UKBB_10to1
GO_bp:go_cellular_lipid_cata...	SET	2	-0.020744	-0.0048854	0.15227	0.55373	FALSE	GO_bp:go_cellular_lipid_catabolic_process	7566	35	UKBB_10to1
GO_bp:go_regulation_of_alpha...2	SET	2	0.074825	0.017622	0.18085	0.341	FALSE	GO_bp:go_regulation_of_alpha_beta_t_cell_differentiation	7566	35	UKBB_10to1
GO_bp:go_positive_regulation...4	SET	2	0.13317	0.031363	0.16593	0.21426	FALSE	GO_bp:go_positive_regulation_of_cell_activation	7566	35	UKBB_10to1
GO_bp:go_cell_cycle_g1_s_pha...	SET	2	-0.14691	-0.034598	0.14151	0.84626	FALSE	GO_bp:go_cell_cycle_g1_s_phase_transition	7566	35	UKBB_10to1
GO_bp:go_blood_vessel_morpho...	SET	3	-0.019266	-0.005472	0.10423	0.5727	FALSE	GO_bp:go_blood_vessel_morphogenesis	7566	35	UKBB_10to1
GO_bp:go_protein_phosphoryla...	SET	2	-0.078548	-0.018498	0.11909	0.74272	FALSE	GO_bp:go_protein_phosphorylation	7566	35	UKBB_10to1
GO_bp:go_regulation_of_cell_...8	SET	7	0.017348	0.0070404	0.081381	0.41632	FALSE	GO_bp:go_regulation_of_cell_differentiation	7566	35	UKBB_10to1
GO_bp:go_double_strand_break...	SET	2	-0.084312	-0.019856	0.1432	0.71978	FALSE	GO_bp:go_double_strand_break_repair	7566	35	UKBB_10to1
GO_bp:go_detoxification	SET	2	-0.015047	-0.0035436	0.11992	0.54951	FALSE	GO_bp:go_detoxification	7566	35	UKBB_10to1
GO_bp:go_small_gtpase_mediat...	SET	4	0.0038098	0.0012298	0.094191	0.484	FALSE	GO_bp:go_small_gtpase_mediated_signal_transduction	7566	35	UKBB_10to1
GO_bp:go_regulation_of_immun...3	SET	7	-0.077554	-0.031475	0.085289	0.81478	FALSE	GO_bp:go_regulation_of_immune_system_process	7566	35	UKBB_10to1
GO_bp:go_negative_regulation...30	SET	3	-0.045994	-0.013064	0.12224	0.64532	FALSE	GO_bp:go_negative_regulation_of_molecular_function	7566	35	UKBB_10to1
GO_bp:go_regulation_of_lymph...2	SET	2	0.074825	0.017622	0.18085	0.341	FALSE	GO_bp:go_regulation_of_lymphocyte_differentiation	7566	35	UKBB_10to1
GO_bp:go_regulation_of_cell_...13	SET	3	-0.040361	-0.011464	0.10402	0.64962	FALSE	GO_bp:go_regulation_of_cell_size	7566	35	UKBB_10to1
GO_bp:go_ribonucleoprotein_c...2	SET	2	-0.11399	-0.026846	0.18017	0.73414	FALSE	GO_bp:go_ribonucleoprotein_complex_subunit_organization	7566	35	UKBB_10to1
GO_bp:go_blastocyst_developm...	SET	3	0.012028	0.0034163	0.1197	0.46031	FALSE	GO_bp:go_blastocyst_development	7566	35	UKBB_10to1
GO_bp:go_chromatin_organizat...	SET	2	0.18727	0.044104	0.13991	0.095391	FALSE	GO_bp:go_chromatin_organization	7566	35	UKBB_10to1
GO_bp:go_organic_anion_trans...	SET	4	-0.030634	-0.0098886	0.10619	0.61251	FALSE	GO_bp:go_organic_anion_transport	7566	35	UKBB_10to1
GO_bp:go_response_to_oxygen_...	SET	4	-0.11992	-0.038711	0.091613	0.89976	FALSE	GO_bp:go_response_to_oxygen_containing_compound	7566	35	UKBB_10to1
GO_bp:go_homeostasis_of_numb...	SET	3	-0.25359	-0.072025	0.1296	0.97013	FALSE	GO_bp:go_homeostasis_of_number_of_cells	7566	35	UKBB_10to1
GO_bp:go_regulation_of_lipid...4	SET	2	-0.020744	-0.0048854	0.15227	0.55373	FALSE	GO_bp:go_regulation_of_lipid_transport	7566	35	UKBB_10to1
GO_bp:go_response_to_radiati...	SET	2	0.14194	0.033429	0.14168	0.16221	FALSE	GO_bp:go_response_to_radiation	7566	35	UKBB_10to1
GO_bp:go_inflammatory_respon...	SET	2	-0.030619	-0.0072108	0.11982	0.59997	FALSE	GO_bp:go_inflammatory_response	7566	35	UKBB_10to1
GO_bp:go_regulation_of_cell_...4	SET	3	-0.08767	-0.024901	0.11864	0.76716	FALSE	GO_bp:go_regulation_of_cell_cycle	7566	35	UKBB_10to1
GO_bp:go_tube_development	SET	5	-0.0088633	-0.0031468	0.087099	0.54019	FALSE	GO_bp:go_tube_development	7566	35	UKBB_10to1
GO_bp:go_locomotion	SET	3	-0.088265	-0.02507	0.10303	0.80079	FALSE	GO_bp:go_locomotion	7566	35	UKBB_10to1
GO_bp:go_response_to_extrace...	SET	2	-0.10209	-0.024042	0.11849	0.80211	FALSE	GO_bp:go_response_to_extracellular_stimulus	7566	35	UKBB_10to1
GO_bp:go_organelle_assembly	SET	2	-0.021288	-0.0050134	0.24138	0.53485	FALSE	GO_bp:go_organelle_assembly	7566	35	UKBB_10to1
GO_bp:go_regulation_of_prote...1	SET	2	0.014486	0.0034116	0.11992	0.45233	FALSE	GO_bp:go_regulation_of_protein_catabolic_process	7566	35	UKBB_10to1
GO_bp:go_regulation_of_cd4_p...1	SET	2	0.074825	0.017622	0.18085	0.341	FALSE	GO_bp:go_regulation_of_cd4_positive_alpha_beta_t_cell_activation	7566	35	UKBB_10to1
GO_bp:go_oxidation_reduction...	SET	3	0.040934	0.011626	0.11949	0.36715	FALSE	GO_bp:go_oxidation_reduction_process	7566	35	UKBB_10to1
GO_bp:go_viral_life_cycle	SET	2	0.023125	0.0054459	0.14564	0.43745	FALSE	GO_bp:go_viral_life_cycle	7566	35	UKBB_10to1
GO_bp:go_maintenance_of_cell...	SET	2	0.18727	0.044104	0.13991	0.095391	FALSE	GO_bp:go_maintenance_of_cell_number	7566	35	UKBB_10to1
GO_bp:go_cell_morphogenesis_...1	SET	3	0.010516	0.0029869	0.10427	0.46017	FALSE	GO_bp:go_cell_morphogenesis_involved_in_differentiation	7566	35	UKBB_10to1
GO_bp:go_cellular_process_in...	SET	2	-0.045251	-0.010657	0.16749	0.60556	FALSE	GO_bp:go_cellular_process_involved_in_reproduction_in_multicellular_organism	7566	35	UKBB_10to1
GO_bp:go_positive_regulation...5	SET	2	-0.024984	-0.0058839	0.14396	0.56831	FALSE	GO_bp:go_positive_regulation_of_cell_death	7566	35	UKBB_10to1
GO_bp:go_regulation_of_t_cel...2	SET	2	0.074825	0.017622	0.18085	0.341	FALSE	GO_bp:go_regulation_of_t_cell_differentiation	7566	35	UKBB_10to1
GO_bp:go_adaptive_immune_res...1	SET	2	-0.021288	-0.0050134	0.24138	0.53485	FALSE	GO_bp:go_adaptive_immune_response	7566	35	UKBB_10to1
GO_bp:go_negative_regulation...12	SET	2	0.014486	0.0034116	0.11992	0.45233	FALSE	GO_bp:go_negative_regulation_of_cell_death	7566	35	UKBB_10to1
GO_bp:go_neurogenesis	SET	6	0.06479	0.024775	0.081024	0.2151	FALSE	GO_bp:go_neurogenesis	7566	35	UKBB_10to1
GO_bp:go_endomembrane_system...	SET	2	-0.0066383	-0.0015634	0.16769	0.51566	FALSE	GO_bp:go_endomembrane_system_organization	7566	35	UKBB_10to1
GO_bp:go_t_cell_receptor_sig...	SET	2	-0.021288	-0.0050134	0.24138	0.53485	FALSE	GO_bp:go_t_cell_receptor_signaling_pathway	7566	35	UKBB_10to1
GO_bp:go_negative_regulation...4	SET	2	-0.020744	-0.0048854	0.15227	0.55373	FALSE	GO_bp:go_negative_regulation_of_catalytic_activity	7566	35	UKBB_10to1
GO_bp:go_synaptic_signaling	SET	3	0.074867	0.021265	0.10338	0.23729	FALSE	GO_bp:go_synaptic_signaling	7566	35	UKBB_10to1
GO_bp:go_response_to_lipid	SET	3	-0.048649	-0.013818	0.11939	0.65673	FALSE	GO_bp:go_response_to_lipid	7566	35	UKBB_10to1
GO_bp:go_activation_of_immun...	SET	5	-0.10091	-0.035828	0.10828	0.8206	FALSE	GO_bp:go_activation_of_immune_response	7566	35	UKBB_10to1
GO_bp:go_positive_regulation...27	SET	3	0.097357	0.027652	0.10276	0.17549	FALSE	GO_bp:go_positive_regulation_of_protein_metabolic_process	7566	35	UKBB_10to1
GO_bp:go_lipid_metabolic_pro...	SET	3	-0.091659	-0.026034	0.12138	0.77198	FALSE	GO_bp:go_lipid_metabolic_process	7566	35	UKBB_10to1
GO_bp:go_regulation_of_prote...2	SET	3	-0.049571	-0.01408	0.13732	0.63968	FALSE	GO_bp:go_regulation_of_protein_localization	7566	35	UKBB_10to1
GO_bp:go_signal_transduction...	SET	2	-0.084312	-0.019856	0.1432	0.71978	FALSE	GO_bp:go_signal_transduction_by_p53_class_mediator	7566	35	UKBB_10to1
GO_bp:go_steroid_metabolic_p...	SET	2	-0.020744	-0.0048854	0.15227	0.55373	FALSE	GO_bp:go_steroid_metabolic_process	7566	35	UKBB_10to1
GO_bp:go_divalent_inorganic_...	SET	2	-0.055188	-0.012997	0.11953	0.6762	FALSE	GO_bp:go_divalent_inorganic_cation_homeostasis	7566	35	UKBB_10to1
GO_bp:go_response_to_abiotic...	SET	2	0.14194	0.033429	0.14168	0.16221	FALSE	GO_bp:go_response_to_abiotic_stimulus	7566	35	UKBB_10to1
GO_bp:go_negative_regulation...16	SET	2	0.025748	0.0060638	0.11986	0.41568	FALSE	GO_bp:go_negative_regulation_of_cell_projection_organization	7566	35	UKBB_10to1
GO_bp:go_regulation_of_endoc...	SET	2	-0.020744	-0.0048854	0.15227	0.55373	FALSE	GO_bp:go_regulation_of_endocytosis	7566	35	UKBB_10to1
GO_bp:go_alcohol_metabolic_p...	SET	2	-0.020744	-0.0048854	0.15227	0.55373	FALSE	GO_bp:go_alcohol_metabolic_process	7566	35	UKBB_10to1
GO_bp:go_regulation_of_stero...2	SET	2	-0.020744	-0.0048854	0.15227	0.55373	FALSE	GO_bp:go_regulation_of_sterol_transport	7566	35	UKBB_10to1
GO_bp:go_positive_regulation...19	SET	3	-0.092189	-0.026184	0.11459	0.78628	FALSE	GO_bp:go_positive_regulation_of_intracellular_signal_transduction	7566	35	UKBB_10to1
GO_bp:go_small_molecule_cata...	SET	2	-0.10209	-0.024042	0.11849	0.80211	FALSE	GO_bp:go_small_molecule_catabolic_process	7566	35	UKBB_10to1
GO_bp:go_head_development	SET	2	-0.16922	-0.039853	0.14068	0.8808	FALSE	GO_bp:go_head_development	7566	35	UKBB_10to1
GO_bp:go_organic_cyclic_comp...	SET	3	0.13024	0.036992	0.11335	0.12982	FALSE	GO_bp:go_organic_cyclic_compound_catabolic_process	7566	35	UKBB_10to1
GO_bp:go_neutral_lipid_metab...	SET	2	-0.020744	-0.0048854	0.15227	0.55373	FALSE	GO_bp:go_neutral_lipid_metabolic_process	7566	35	UKBB_10to1
GO_bp:go_alpha_beta_t_cell_a...	SET	2	0.074825	0.017622	0.18085	0.341	FALSE	GO_bp:go_alpha_beta_t_cell_activation	7566	35	UKBB_10to1
GO_bp:go_non_recombinational...	SET	2	-0.084312	-0.019856	0.1432	0.71978	FALSE	GO_bp:go_non_recombinational_repair	7566	35	UKBB_10to1
GO_bp:go_regulation_of_cell_...3	SET	2	0.074825	0.017622	0.18085	0.341	FALSE	GO_bp:go_regulation_of_cell_cell_adhesion	7566	35	UKBB_10to1
GO_bp:go_cell_surface_recept...	SET	3	0.018237	0.0051798	0.10423	0.43114	FALSE	GO_bp:go_cell_surface_receptor_signaling_pathway_involved_in_cell_cell_signaling	7566	35	UKBB_10to1
GO_bp:go_ribonucleoprotein_c...1	SET	2	-0.11399	-0.026846	0.18017	0.73414	FALSE	GO_bp:go_ribonucleoprotein_complex_biogenesis	7566	35	UKBB_10to1
GO_bp:go_cellular_lipid_meta...	SET	3	-0.091659	-0.026034	0.12138	0.77198	FALSE	GO_bp:go_cellular_lipid_metabolic_process	7566	35	UKBB_10to1
GO_bp:go_interspecies_intera...	SET	3	0.048576	0.013797	0.11855	0.34245	FALSE	GO_bp:go_interspecies_interaction_between_organisms	7566	35	UKBB_10to1
GO_bp:go_long_term_synaptic_...	SET	2	0.047509	0.011188	0.11964	0.34705	FALSE	GO_bp:go_long_term_synaptic_potentiation	7566	35	UKBB_10to1
GO_bp:go_cell_cycle	SET	4	-0.068762	-0.022197	0.10487	0.74149	FALSE	GO_bp:go_cell_cycle	7566	35	UKBB_10to1
GO_bp:go_endothelial_cell_pr...	SET	2	-0.078548	-0.018498	0.11909	0.74272	FALSE	GO_bp:go_endothelial_cell_proliferation	7566	35	UKBB_10to1
GO_bp:go_lipid_biosynthetic_...	SET	2	-0.020744	-0.0048854	0.15227	0.55373	FALSE	GO_bp:go_lipid_biosynthetic_process	7566	35	UKBB_10to1
GO_bp:go_regulation_of_neuro...2	SET	3	-0.0094317	-0.0026789	0.10427	0.53574	FALSE	GO_bp:go_regulation_of_neuron_projection_development	7566	35	UKBB_10to1
GO_bp:go_mitochondrion_organ...	SET	3	-0.058028	-0.016482	0.12725	0.67417	FALSE	GO_bp:go_mitochondrion_organization	7566	35	UKBB_10to1
GO_bp:go_regulation_of_plasm...	SET	2	-0.020744	-0.0048854	0.15227	0.55373	FALSE	GO_bp:go_regulation_of_plasma_lipoprotein_particle_levels	7566	35	UKBB_10to1
GO_bp:go_leukocyte_cell_cell...	SET	2	0.074825	0.017622	0.18085	0.341	FALSE	GO_bp:go_leukocyte_cell_cell_adhesion	7566	35	UKBB_10to1
GO_bp:go_protein_localizatio...	SET	2	0.057671	0.013582	0.1758	0.37258	FALSE	GO_bp:go_protein_localization_to_organelle	7566	35	UKBB_10to1
GO_bp:go_multicellular_organ...2	SET	2	-0.094088	-0.022158	0.143	0.74221	FALSE	GO_bp:go_multicellular_organismal_homeostasis	7566	35	UKBB_10to1
GO_bp:go_regulation_of_signa...	SET	2	-0.084312	-0.019856	0.1432	0.71978	FALSE	GO_bp:go_regulation_of_signal_transduction_by_p53_class_mediator	7566	35	UKBB_10to1
GO_bp:go_positive_regulation...12	SET	2	0.031492	0.0074166	0.14391	0.41413	FALSE	GO_bp:go_positive_regulation_of_cytokine_production	7566	35	UKBB_10to1
GO_bp:go_regulation_of_cellu...1	SET	2	-0.026755	-0.0063009	0.13959	0.57535	FALSE	GO_bp:go_regulation_of_cellular_amide_metabolic_process	7566	35	UKBB_10to1
GO_bp:go_cellular_component_...	SET	4	0.02173	0.0070145	0.10378	0.41778	FALSE	GO_bp:go_cellular_component_morphogenesis	7566	35	UKBB_10to1
GO_bp:go_cell_aging	SET	2	-0.046477	-0.010946	0.14378	0.62563	FALSE	GO_bp:go_cell_aging	7566	35	UKBB_10to1
GO_bp:go_positive_regulation...28	SET	2	0.16002	0.037685	0.11634	0.089583	FALSE	GO_bp:go_positive_regulation_of_protein_modification_process	7566	35	UKBB_10to1
GO_bp:go_dephosphorylation	SET	3	-0.013103	-0.0037215	0.1197	0.54322	FALSE	GO_bp:go_dephosphorylation	7566	35	UKBB_10to1
GO_bp:go_high_density_lipopr...	SET	2	-0.020744	-0.0048854	0.15227	0.55373	FALSE	GO_bp:go_high_density_lipoprotein_particle_remodeling	7566	35	UKBB_10to1
GO_bp:go_negative_regulation...19	SET	7	-0.040765	-0.016544	0.081102	0.69056	FALSE	GO_bp:go_negative_regulation_of_developmental_process	7566	35	UKBB_10to1
GO_bp:go_phospholipid_transp...	SET	3	-0.094445	-0.026825	0.12131	0.77883	FALSE	GO_bp:go_phospholipid_transport	7566	35	UKBB_10to1
GO_bp:go_regulation_of_anato...1	SET	5	-0.050339	-0.017872	0.092376	0.70509	FALSE	GO_bp:go_regulation_of_anatomical_structure_morphogenesis	7566	35	UKBB_10to1
GO_bp:go_protein_homooligome...	SET	2	-0.017873	-0.0042091	0.11991	0.55875	FALSE	GO_bp:go_protein_homooligomerization	7566	35	UKBB_10to1
GO_bp:go_urogenital_system_d...	SET	2	0.01252	0.0029486	0.14401	0.46565	FALSE	GO_bp:go_urogenital_system_development	7566	35	UKBB_10to1
GO_bp:go_negative_regulation...7	SET	3	0.031073	0.0088255	0.11568	0.39504	FALSE	GO_bp:go_negative_regulation_of_cell_activation	7566	35	UKBB_10to1
GO_bp:go_macromolecule_catab...	SET	3	-0.0054489	-0.0015476	0.11582	0.51861	FALSE	GO_bp:go_macromolecule_catabolic_process	7566	35	UKBB_10to1
GO_bp:go_developmental_proce...	SET	3	0.028312	0.0080414	0.13084	0.41507	FALSE	GO_bp:go_developmental_process_involved_in_reproduction	7566	35	UKBB_10to1
GO_bp:go_protein_dephosphory...	SET	2	0.089143	0.020994	0.14311	0.26902	FALSE	GO_bp:go_protein_dephosphorylation	7566	35	UKBB_10to1
GO_bp:go_regulation_of_cell_...6	SET	4	0.018457	0.0059578	0.094133	0.42294	FALSE	GO_bp:go_regulation_of_cell_death	7566	35	UKBB_10to1
GO_bp:go_positive_regulation...29	SET	2	-0.030619	-0.0072108	0.11982	0.59997	FALSE	GO_bp:go_positive_regulation_of_proteolysis	7566	35	UKBB_10to1
GO_bp:go_regulation_of_long_...	SET	2	0.047509	0.011188	0.11964	0.34705	FALSE	GO_bp:go_regulation_of_long_term_synaptic_potentiation	7566	35	UKBB_10to1
GO_bp:go_negative_regulation...37	SET	4	-0.099119	-0.031996	0.10037	0.83436	FALSE	GO_bp:go_negative_regulation_of_response_to_stimulus	7566	35	UKBB_10to1
GO_bp:go_regulation_of_multi...	SET	2	0.023125	0.0054459	0.14564	0.43745	FALSE	GO_bp:go_regulation_of_multi_organism_process	7566	35	UKBB_10to1
GO_bp:go_cellular_response_t...2	SET	3	-0.078039	-0.022165	0.11887	0.74175	FALSE	GO_bp:go_cellular_response_to_endogenous_stimulus	7566	35	UKBB_10to1
GO_bp:go_negative_regulation...41	SET	2	0.074825	0.017622	0.18085	0.341	FALSE	GO_bp:go_negative_regulation_of_t_cell_differentiation	7566	35	UKBB_10to1
GO_bp:go_mrna_metabolic_proc...	SET	3	0.018068	0.005132	0.11967	0.4405	FALSE	GO_bp:go_mrna_metabolic_process	7566	35	UKBB_10to1
GO_bp:go_negative_regulation...1	SET	2	0.074825	0.017622	0.18085	0.341	FALSE	GO_bp:go_negative_regulation_of_alpha_beta_t_cell_activation	7566	35	UKBB_10to1
GO_bp:go_positive_regulation...33	SET	3	0.074867	0.021265	0.10338	0.23729	FALSE	GO_bp:go_positive_regulation_of_synaptic_transmission	7566	35	UKBB_10to1
GO_bp:go_lipid_catabolic_pro...	SET	2	-0.020744	-0.0048854	0.15227	0.55373	FALSE	GO_bp:go_lipid_catabolic_process	7566	35	UKBB_10to1
GO_bp:go_positive_regulation...20	SET	2	-0.020744	-0.0048854	0.15227	0.55373	FALSE	GO_bp:go_positive_regulation_of_lipid_metabolic_process	7566	35	UKBB_10to1
GO_bp:go_ion_homeostasis	SET	2	-0.055188	-0.012997	0.11953	0.6762	FALSE	GO_bp:go_ion_homeostasis	7566	35	UKBB_10to1
GO_bp:go_membrane_organizati...	SET	4	-0.060307	-0.019467	0.10327	0.7182	FALSE	GO_bp:go_membrane_organization	7566	35	UKBB_10to1
GO_bp:go_sterol_transport	SET	2	-0.020744	-0.0048854	0.15227	0.55373	FALSE	GO_bp:go_sterol_transport	7566	35	UKBB_10to1
GO_bp:go_organonitrogen_comp...1	SET	4	0.13825	0.044627	0.098816	0.086025	FALSE	GO_bp:go_organonitrogen_compound_biosynthetic_process	7566	35	UKBB_10to1
GO_bp:go_regulation_of_cell_...2	SET	2	0.074825	0.017622	0.18085	0.341	FALSE	GO_bp:go_regulation_of_cell_adhesion	7566	35	UKBB_10to1
GO_bp:go_glycerolipid_catabo...	SET	2	-0.020744	-0.0048854	0.15227	0.55373	FALSE	GO_bp:go_glycerolipid_catabolic_process	7566	35	UKBB_10to1
GO_bp:go_regulation_of_stero...1	SET	2	-0.020744	-0.0048854	0.15227	0.55373	FALSE	GO_bp:go_regulation_of_steroid_metabolic_process	7566	35	UKBB_10to1
GO_bp:go_tube_morphogenesis	SET	3	-0.019266	-0.005472	0.10423	0.5727	FALSE	GO_bp:go_tube_morphogenesis	7566	35	UKBB_10to1
GO_bp:go_cell_projection_org...	SET	4	0.0019466	0.00062837	0.10385	0.49258	FALSE	GO_bp:go_cell_projection_organization	7566	35	UKBB_10to1
GO_bp:go_negative_regulation...35	SET	2	-0.026755	-0.0063009	0.13959	0.57535	FALSE	GO_bp:go_negative_regulation_of_protein_metabolic_process	7566	35	UKBB_10to1
GO_bp:go_neuron_differentiat...	SET	5	0.048589	0.017251	0.086661	0.28959	FALSE	GO_bp:go_neuron_differentiation	7566	35	UKBB_10to1
GO_bp:go_positive_regulation...13	SET	5	-0.0088633	-0.0031468	0.087099	0.54019	FALSE	GO_bp:go_positive_regulation_of_developmental_process	7566	35	UKBB_10to1
GO_bp:go_response_to_biotic_...	SET	2	-0.028255	-0.0066541	0.16762	0.56637	FALSE	GO_bp:go_response_to_biotic_stimulus	7566	35	UKBB_10to1
GO_bp:go_response_to_toxic_s...	SET	2	-0.015047	-0.0035436	0.11992	0.54951	FALSE	GO_bp:go_response_to_toxic_substance	7566	35	UKBB_10to1
GO_bp:go_regulation_of_prote...3	SET	3	0.14215	0.040375	0.101	0.084792	FALSE	GO_bp:go_regulation_of_protein_modification_process	7566	35	UKBB_10to1
GO_bp:go_cell_morphogenesis_...2	SET	3	0.010516	0.0029869	0.10427	0.46017	FALSE	GO_bp:go_cell_morphogenesis_involved_in_neuron_differentiation	7566	35	UKBB_10to1
GO_bp:go_cellular_chemical_h...	SET	2	-0.055188	-0.012997	0.11953	0.6762	FALSE	GO_bp:go_cellular_chemical_homeostasis	7566	35	UKBB_10to1
GO_bp:go_epithelial_cell_pro...	SET	3	-0.081692	-0.023203	0.10321	0.78257	FALSE	GO_bp:go_epithelial_cell_proliferation	7566	35	UKBB_10to1
GO_bp:go_positive_regulation...6	SET	3	0.0070161	0.0019928	0.10428	0.4734	FALSE	GO_bp:go_positive_regulation_of_cell_development	7566	35	UKBB_10to1
GO_bp:go_negative_regulation...8	SET	2	0.074825	0.017622	0.18085	0.341	FALSE	GO_bp:go_negative_regulation_of_cell_adhesion	7566	35	UKBB_10to1
GO_bp:go_negative_regulation...2	SET	2	0.074825	0.017622	0.18085	0.341	FALSE	GO_bp:go_negative_regulation_of_alpha_beta_t_cell_differentiation	7566	35	UKBB_10to1
GO_bp:go_rna_3_end_processing	SET	2	-0.022553	-0.0053114	0.14397	0.56172	FALSE	GO_bp:go_rna_3_end_processing	7566	35	UKBB_10to1
GO_bp:go_positive_regulation...35	SET	2	-0.030619	-0.0072108	0.11982	0.59997	FALSE	GO_bp:go_positive_regulation_of_transport	7566	35	UKBB_10to1
GO_bp:go_myeloid_cell_differ...	SET	2	0.033923	0.0079891	0.1439	0.40761	FALSE	GO_bp:go_myeloid_cell_differentiation	7566	35	UKBB_10to1
GO_bp:go_regulation_of_cellu...4	SET	2	-0.078548	-0.018498	0.11909	0.74272	FALSE	GO_bp:go_regulation_of_cellular_component_movement	7566	35	UKBB_10to1
GO_bp:go_negative_regulation...22	SET	3	0.0042099	0.0011957	0.13762	0.4879	FALSE	GO_bp:go_negative_regulation_of_immune_system_process	7566	35	UKBB_10to1
GO_bp:go_regulation_of_trans...2	SET	4	-0.023731	-0.0076604	0.10625	0.58761	FALSE	GO_bp:go_regulation_of_transport	7566	35	UKBB_10to1
GO_bp:go_regulation_of_immun...1	SET	2	-0.021288	-0.0050134	0.24138	0.53485	FALSE	GO_bp:go_regulation_of_immune_effector_process	7566	35	UKBB_10to1
GO_bp:go_homophilic_cell_adh...	SET	2	-0.045251	-0.010657	0.16749	0.60556	FALSE	GO_bp:go_homophilic_cell_adhesion_via_plasma_membrane_adhesion_molecules	7566	35	UKBB_10to1
GO_bp:go_import_into_cell	SET	4	0.017875	0.00577	0.11835	0.44048	FALSE	GO_bp:go_import_into_cell	7566	35	UKBB_10to1
GO_bp:go_negative_regulation...5	SET	2	0.074825	0.017622	0.18085	0.341	FALSE	GO_bp:go_negative_regulation_of_cd4_positive_alpha_beta_t_cell_activation	7566	35	UKBB_10to1
GO_bp:go_lipid_localization	SET	3	-0.094445	-0.026825	0.12131	0.77883	FALSE	GO_bp:go_lipid_localization	7566	35	UKBB_10to1
GO_bp:go_regulation_of_cell_...5	SET	2	-0.14691	-0.034598	0.14151	0.84626	FALSE	GO_bp:go_regulation_of_cell_cycle_process	7566	35	UKBB_10to1
GO_bp:go_immune_response_reg...1	SET	5	-0.10091	-0.035828	0.10828	0.8206	FALSE	GO_bp:go_immune_response_regulating_cell_surface_receptor_signaling_pathway	7566	35	UKBB_10to1
GO_bp:go_response_to_cytokine	SET	4	-0.012796	-0.0041306	0.11661	0.54332	FALSE	GO_bp:go_response_to_cytokine	7566	35	UKBB_10to1
GO_bp:go_positive_regulation...7	SET	4	0.038443	0.01241	0.093932	0.34262	FALSE	GO_bp:go_positive_regulation_of_cell_differentiation	7566	35	UKBB_10to1
GO_bp:go_sterol_metabolic_pr...	SET	2	-0.020744	-0.0048854	0.15227	0.55373	FALSE	GO_bp:go_sterol_metabolic_process	7566	35	UKBB_10to1
GO_bp:go_reproduction	SET	4	-0.042548	-0.013735	0.11196	0.6467	FALSE	GO_bp:go_reproduction	7566	35	UKBB_10to1
GO_bp:go_receptor_mediated_e...	SET	2	-0.020744	-0.0048854	0.15227	0.55373	FALSE	GO_bp:go_receptor_mediated_endocytosis	7566	35	UKBB_10to1
GO_bp:go_cellular_macromolec...2	SET	4	0.0065212	0.0021051	0.1156	0.47769	FALSE	GO_bp:go_cellular_macromolecule_localization	7566	35	UKBB_10to1
GO_bp:go_dna_double_strand_b...	SET	2	-0.084312	-0.019856	0.1432	0.71978	FALSE	GO_bp:go_dna_double_strand_break_processing	7566	35	UKBB_10to1
GO_bp:go_organelle_localizat...	SET	2	0.028138	0.0066266	0.16762	0.43391	FALSE	GO_bp:go_organelle_localization	7566	35	UKBB_10to1
GO_bp:go_positive_regulation...17	SET	5	-0.10091	-0.035828	0.10828	0.8206	FALSE	GO_bp:go_positive_regulation_of_immune_response	7566	35	UKBB_10to1
GO_bp:go_regulation_of_rho_p...	SET	2	0.074201	0.017475	0.11918	0.26913	FALSE	GO_bp:go_regulation_of_rho_protein_signal_transduction	7566	35	UKBB_10to1
GO_bp:go_multicellular_organ...1	SET	2	-0.045251	-0.010657	0.16749	0.60556	FALSE	GO_bp:go_multicellular_organism_reproduction	7566	35	UKBB_10to1
GO_bp:go_regulation_of_ras_p...	SET	3	-0.01434	-0.0040729	0.10425	0.55424	FALSE	GO_bp:go_regulation_of_ras_protein_signal_transduction	7566	35	UKBB_10to1
GO_bp:go_regulation_of_prote...4	SET	2	-0.030619	-0.0072108	0.11982	0.59997	FALSE	GO_bp:go_regulation_of_proteolysis	7566	35	UKBB_10to1
GO_bp:go_endocytosis	SET	3	-0.047393	-0.013461	0.14306	0.62863	FALSE	GO_bp:go_endocytosis	7566	35	UKBB_10to1
GO_bp:go_negative_regulation...31	SET	7	-0.01224	-0.0049674	0.087968	0.55486	FALSE	GO_bp:go_negative_regulation_of_multicellular_organismal_process	7566	35	UKBB_10to1
GO_bp:go_cellular_homeostasis	SET	2	-0.055188	-0.012997	0.11953	0.6762	FALSE	GO_bp:go_cellular_homeostasis	7566	35	UKBB_10to1
GO_bp:go_regulation_of_cell_...7	SET	4	0.021233	0.006854	0.094114	0.41152	FALSE	GO_bp:go_regulation_of_cell_development	7566	35	UKBB_10to1
GO_bp:go_negative_regulation...14	SET	5	0.017338	0.0061555	0.092778	0.42651	FALSE	GO_bp:go_negative_regulation_of_cell_differentiation	7566	35	UKBB_10to1
GO_bp:go_negative_regulation...24	SET	2	0.074825	0.017622	0.18085	0.341	FALSE	GO_bp:go_negative_regulation_of_leukocyte_differentiation	7566	35	UKBB_10to1
GO_bp:go_t_cell_differentiat...	SET	2	0.074825	0.017622	0.18085	0.341	FALSE	GO_bp:go_t_cell_differentiation	7566	35	UKBB_10to1
GO_bp:go_transmembrane_trans...	SET	3	0.010903	0.0030968	0.1349	0.46806	FALSE	GO_bp:go_transmembrane_transport	7566	35	UKBB_10to1
GO_bp:go_negative_regulation...18	SET	5	0.085462	0.030342	0.094702	0.18701	FALSE	GO_bp:go_negative_regulation_of_cellular_component_organization	7566	35	UKBB_10to1
GO_bp:go_response_to_light_s...	SET	2	0.14194	0.033429	0.14168	0.16221	FALSE	GO_bp:go_response_to_light_stimulus	7566	35	UKBB_10to1
GO_bp:go_regulation_of_axono...	SET	2	-0.037628	-0.0088615	0.11975	0.62223	FALSE	GO_bp:go_regulation_of_axonogenesis	7566	35	UKBB_10to1
GO_bp:go_inorganic_ion_trans...	SET	2	-0.0061213	-0.0014416	0.14402	0.51681	FALSE	GO_bp:go_inorganic_ion_transmembrane_transport	7566	35	UKBB_10to1
GO_bp:go_negative_regulation...10	SET	3	-0.08767	-0.024901	0.11864	0.76716	FALSE	GO_bp:go_negative_regulation_of_cell_cycle	7566	35	UKBB_10to1
GO_bp:go_central_nervous_sys...	SET	2	-0.16922	-0.039853	0.14068	0.8808	FALSE	GO_bp:go_central_nervous_system_development	7566	35	UKBB_10to1
GO_bp:go_response_to_oxidati...	SET	2	-0.015047	-0.0035436	0.11992	0.54951	FALSE	GO_bp:go_response_to_oxidative_stress	7566	35	UKBB_10to1
GO_bp:go_phospholipid_efflux	SET	2	-0.020744	-0.0048854	0.15227	0.55373	FALSE	GO_bp:go_phospholipid_efflux	7566	35	UKBB_10to1
GO_bp:go_regulation_of_phosp...	SET	3	0.03215	0.0091315	0.10412	0.37981	FALSE	GO_bp:go_regulation_of_phosphorus_metabolic_process	7566	35	UKBB_10to1
GO_bp:go_cell_cell_adhesion_...	SET	2	-0.045251	-0.010657	0.16749	0.60556	FALSE	GO_bp:go_cell_cell_adhesion_via_plasma_membrane_adhesion_molecules	7566	35	UKBB_10to1
GO_bp:go_circulatory_system_...1	SET	4	-0.03929	-0.012683	0.09392	0.66066	FALSE	GO_bp:go_circulatory_system_development	7566	35	UKBB_10to1
GO_bp:go_behavior	SET	3	0.074867	0.021265	0.10338	0.23729	FALSE	GO_bp:go_behavior	7566	35	UKBB_10to1
GO_bp:go_cellular_response_t...1	SET	2	-0.084312	-0.019856	0.1432	0.71978	FALSE	GO_bp:go_cellular_response_to_dna_damage_stimulus	7566	35	UKBB_10to1
GO_bp:go_regulation_of_gtpas...	SET	3	0.10323	0.02932	0.13632	0.22741	FALSE	GO_bp:go_regulation_of_gtpase_activity	7566	35	UKBB_10to1
GO_bp:go_biological_adhesion	SET	5	0.0074613	0.002649	0.10983	0.47314	FALSE	GO_bp:go_biological_adhesion	7566	35	UKBB_10to1
GO_bp:go_dna_replication	SET	2	-0.084312	-0.019856	0.1432	0.71978	FALSE	GO_bp:go_dna_replication	7566	35	UKBB_10to1
GO_bp:go_cell_cycle_process	SET	3	-0.08767	-0.024901	0.11864	0.76716	FALSE	GO_bp:go_cell_cycle_process	7566	35	UKBB_10to1
GO_bp:go_positive_regulation...32	SET	2	-0.020744	-0.0048854	0.15227	0.55373	FALSE	GO_bp:go_positive_regulation_of_steroid_metabolic_process	7566	35	UKBB_10to1
GO_bp:go_lymphocyte_differen...	SET	2	0.074825	0.017622	0.18085	0.341	FALSE	GO_bp:go_lymphocyte_differentiation	7566	35	UKBB_10to1
GO_bp:go_positive_regulation...25	SET	2	-0.037628	-0.0088615	0.11975	0.62223	FALSE	GO_bp:go_positive_regulation_of_neuron_projection_development	7566	35	UKBB_10to1
GO_bp:go_proteolysis	SET	4	0.018611	0.0060075	0.094132	0.4223	FALSE	GO_bp:go_proteolysis	7566	35	UKBB_10to1
GO_bp:go_dna_metabolic_proce...	SET	3	0.10056	0.028561	0.1183	0.20103	FALSE	GO_bp:go_dna_metabolic_process	7566	35	UKBB_10to1
GO_bp:go_anatomical_structur...2	SET	2	-0.094088	-0.022158	0.143	0.74221	FALSE	GO_bp:go_anatomical_structure_homeostasis	7566	35	UKBB_10to1
GO_bp:go_leukocyte_homeostas...	SET	2	-0.25949	-0.061112	0.17507	0.92565	FALSE	GO_bp:go_leukocyte_homeostasis	7566	35	UKBB_10to1
GO_bp:go_rho_protein_signal_...	SET	2	0.074201	0.017475	0.11918	0.26913	FALSE	GO_bp:go_rho_protein_signal_transduction	7566	35	UKBB_10to1
GO_bp:go_regulation_of_cell_...9	SET	2	-0.037628	-0.0088615	0.11975	0.62223	FALSE	GO_bp:go_regulation_of_cell_morphogenesis	7566	35	UKBB_10to1
GO_bp:go_negative_regulation...36	SET	2	-0.037628	-0.0088615	0.11975	0.62223	FALSE	GO_bp:go_negative_regulation_of_response_to_external_stimulus	7566	35	UKBB_10to1
GO_bp:go_immune_effector_pro...	SET	4	-0.036959	-0.011931	0.12614	0.61423	FALSE	GO_bp:go_immune_effector_process	7566	35	UKBB_10to1
GO_bp:go_negative_regulation...29	SET	2	0.074825	0.017622	0.18085	0.341	FALSE	GO_bp:go_negative_regulation_of_lymphocyte_differentiation	7566	35	UKBB_10to1
GO_bp:go_positive_regulation...9	SET	2	-0.037628	-0.0088615	0.11975	0.62223	FALSE	GO_bp:go_positive_regulation_of_cell_projection_organization	7566	35	UKBB_10to1
GO_bp:go_extracellular_struc...	SET	2	-0.020744	-0.0048854	0.15227	0.55373	FALSE	GO_bp:go_extracellular_structure_organization	7566	35	UKBB_10to1
GO_bp:go_regulation_of_vascu...	SET	2	-0.037611	-0.0088576	0.14386	0.60223	FALSE	GO_bp:go_regulation_of_vasculature_development	7566	35	UKBB_10to1
GO_bp:go_negative_regulation...42	SET	2	0.033923	0.0079891	0.1439	0.40761	FALSE	GO_bp:go_negative_regulation_of_transcription_by_rna_polymerase_ii	7566	35	UKBB_10to1
GO_bp:go_immune_response_reg...2	SET	5	-0.10091	-0.035828	0.10828	0.8206	FALSE	GO_bp:go_immune_response_regulating_signaling_pathway	7566	35	UKBB_10to1
GO_bp:go_acylglycerol_metabo...	SET	2	-0.020744	-0.0048854	0.15227	0.55373	FALSE	GO_bp:go_acylglycerol_metabolic_process	7566	35	UKBB_10to1
GO_bp:go_triglyceride_metabo...	SET	2	-0.020744	-0.0048854	0.15227	0.55373	FALSE	GO_bp:go_triglyceride_metabolic_process	7566	35	UKBB_10to1
GO_bp:go_cellular_ion_homeos...	SET	2	-0.055188	-0.012997	0.11953	0.6762	FALSE	GO_bp:go_cellular_ion_homeostasis	7566	35	UKBB_10to1
GO_bp:go_apoptotic_process	SET	5	-0.0043758	-0.0015535	0.08711	0.51986	FALSE	GO_bp:go_apoptotic_process	7566	35	UKBB_10to1
GO_bp:go_positive_regulation...8	SET	2	0.11574	0.027257	0.14247	0.21149	FALSE	GO_bp:go_positive_regulation_of_cell_population_proliferation	7566	35	UKBB_10to1
GO_bp:go_negative_regulation...15	SET	4	0.034803	0.011235	0.11225	0.37934	FALSE	GO_bp:go_negative_regulation_of_cell_population_proliferation	7566	35	UKBB_10to1
GO_bp:go_animal_organ_morpho...	SET	2	-0.16922	-0.039853	0.14068	0.8808	FALSE	GO_bp:go_animal_organ_morphogenesis	7566	35	UKBB_10to1
GO_bp:go_negative_regulation...3	SET	7	0.04165	0.016903	0.087667	0.31908	FALSE	GO_bp:go_negative_regulation_of_biosynthetic_process	7566	35	UKBB_10to1
GO_bp:go_regulation_of_chole...	SET	2	-0.020744	-0.0048854	0.15227	0.55373	FALSE	GO_bp:go_regulation_of_cholesterol_esterification	7566	35	UKBB_10to1
GO_bp:go_positive_regulation...11	SET	2	-0.020744	-0.0048854	0.15227	0.55373	FALSE	GO_bp:go_positive_regulation_of_cholesterol_esterification	7566	35	UKBB_10to1
GO_bp:go_negative_regulation...34	SET	2	0.025748	0.0060638	0.11986	0.41568	FALSE	GO_bp:go_negative_regulation_of_neuron_projection_development	7566	35	UKBB_10to1
GO_bp:go_rna_metabolic_proce...	SET	4	-0.002073	-0.00066916	0.11663	0.50703	FALSE	GO_bp:go_rna_metabolic_process	7566	35	UKBB_10to1
GO_bp:go_regulation_of_nucle...	SET	3	-0.047352	-0.013449	0.13735	0.63366	FALSE	GO_bp:go_regulation_of_nucleobase_containing_compound_metabolic_process	7566	35	UKBB_10to1
GO_bp:go_positive_regulation...31	SET	9	-0.06194	-0.027467	0.077229	0.78558	FALSE	GO_bp:go_positive_regulation_of_signaling	7566	35	UKBB_10to1
GO_bp:go_regulation_of_cellu...2	SET	3	-0.047393	-0.013461	0.14306	0.62863	FALSE	GO_bp:go_regulation_of_cellular_catabolic_process	7566	35	UKBB_10to1
GO_bp:go_protein_modificatio...1	SET	3	-0.047352	-0.013449	0.13735	0.63366	FALSE	GO_bp:go_protein_modification_by_small_protein_conjugation	7566	35	UKBB_10to1
GO_bp:go_protein_containing_...2	SET	2	-0.020744	-0.0048854	0.15227	0.55373	FALSE	GO_bp:go_protein_containing_complex_remodeling	7566	35	UKBB_10to1
GO_bp:go_steroid_esterificat...	SET	2	-0.020744	-0.0048854	0.15227	0.55373	FALSE	GO_bp:go_steroid_esterification	7566	35	UKBB_10to1
GO_bp:go_very_low_density_li...	SET	2	-0.020744	-0.0048854	0.15227	0.55373	FALSE	GO_bp:go_very_low_density_lipoprotein_particle_clearance	7566	35	UKBB_10to1
GO_bp:go_cellular_protein_co...	SET	2	-0.11399	-0.026846	0.18017	0.73414	FALSE	GO_bp:go_cellular_protein_containing_complex_assembly	7566	35	UKBB_10to1
GO_bp:go_t_cell_activation	SET	2	0.074825	0.017622	0.18085	0.341	FALSE	GO_bp:go_t_cell_activation	7566	35	UKBB_10to1
GO_bp:go_regulation_of_cell_...11	SET	6	0.070076	0.026796	0.090809	0.22317	FALSE	GO_bp:go_regulation_of_cell_population_proliferation	7566	35	UKBB_10to1
GO_bp:go_regulation_of_cd4_p...2	SET	2	0.074825	0.017622	0.18085	0.341	FALSE	GO_bp:go_regulation_of_cd4_positive_alpha_beta_t_cell_differentiation	7566	35	UKBB_10to1
GO_bp:go_positive_regulation...15	SET	3	0.10323	0.02932	0.13632	0.22741	FALSE	GO_bp:go_positive_regulation_of_gtpase_activity	7566	35	UKBB_10to1
GO_bp:go_cellular_macromolec...1	SET	2	-0.026755	-0.0063009	0.13959	0.57535	FALSE	GO_bp:go_cellular_macromolecule_catabolic_process	7566	35	UKBB_10to1
GO_bp:go_positive_regulation...34	SET	3	0.18225	0.051764	0.115	0.061756	FALSE	GO_bp:go_positive_regulation_of_transcription_by_rna_polymerase_ii	7566	35	UKBB_10to1
GO_bp:go_intracellular_trans...	SET	5	-0.051213	-0.018183	0.10171	0.69086	FALSE	GO_bp:go_intracellular_transport	7566	35	UKBB_10to1
GO_bp:go_amyloid_beta_metabo...	SET	2	0.047509	0.011188	0.11964	0.34705	FALSE	GO_bp:go_amyloid_beta_metabolic_process	7566	35	UKBB_10to1
GO_bp:go_regulation_of_mrna_...2	SET	2	-0.022553	-0.0053114	0.14397	0.56172	FALSE	GO_bp:go_regulation_of_mrna_processing	7566	35	UKBB_10to1
GO_bp:go_coagulation	SET	2	-0.092575	-0.021802	0.11875	0.77912	FALSE	GO_bp:go_coagulation	7566	35	UKBB_10to1
GO_bp:go_regulation_of_t_cel...1	SET	2	0.074825	0.017622	0.18085	0.341	FALSE	GO_bp:go_regulation_of_t_cell_activation	7566	35	UKBB_10to1
GO_bp:go_nervous_system_proc...	SET	3	0.074867	0.021265	0.10338	0.23729	FALSE	GO_bp:go_nervous_system_process	7566	35	UKBB_10to1
GO_bp:go_regulation_of_lymph...1	SET	2	0.074825	0.017622	0.18085	0.341	FALSE	GO_bp:go_regulation_of_lymphocyte_activation	7566	35	UKBB_10to1
GO_bp:go_negative_regulation...28	SET	2	0.074825	0.017622	0.18085	0.341	FALSE	GO_bp:go_negative_regulation_of_lymphocyte_activation	7566	35	UKBB_10to1
GO_bp:go_regulation_of_rna_m...	SET	3	-0.047352	-0.013449	0.13735	0.63366	FALSE	GO_bp:go_regulation_of_rna_metabolic_process	7566	35	UKBB_10to1
GO_bp:go_protein_complex_oli...	SET	2	-0.017873	-0.0042091	0.11991	0.55875	FALSE	GO_bp:go_protein_complex_oligomerization	7566	35	UKBB_10to1
GO_bp:go_establishment_of_or...	SET	2	0.028138	0.0066266	0.16762	0.43391	FALSE	GO_bp:go_establishment_of_organelle_localization	7566	35	UKBB_10to1
GO_bp:go_metal_ion_homeostas...	SET	2	-0.055188	-0.012997	0.11953	0.6762	FALSE	GO_bp:go_metal_ion_homeostasis	7566	35	UKBB_10to1
GO_bp:go_axon_development	SET	2	-0.037628	-0.0088615	0.11975	0.62223	FALSE	GO_bp:go_axon_development	7566	35	UKBB_10to1
GO_bp:go_regulation_of_small...2	SET	2	-0.020744	-0.0048854	0.15227	0.55373	FALSE	GO_bp:go_regulation_of_small_molecule_metabolic_process	7566	35	UKBB_10to1
GO_bp:go_negative_regulation...39	SET	2	-0.020744	-0.0048854	0.15227	0.55373	FALSE	GO_bp:go_negative_regulation_of_small_molecule_metabolic_process	7566	35	UKBB_10to1
GO_bp:go_protein_containing_...1	SET	5	-0.061144	-0.021708	0.10349	0.72047	FALSE	GO_bp:go_protein_containing_complex_assembly	7566	35	UKBB_10to1
GO_bp:go_regulation_of_estab...	SET	2	-0.024984	-0.0058839	0.14396	0.56831	FALSE	GO_bp:go_regulation_of_establishment_of_protein_localization	7566	35	UKBB_10to1
GO_bp:go_organism_emergence_...	SET	2	-0.21244	-0.050031	0.13871	0.93195	FALSE	GO_bp:go_organism_emergence_from_protective_structure	7566	35	UKBB_10to1
GO_bp:go_triglyceride_rich_l...	SET	2	-0.020744	-0.0048854	0.15227	0.55373	FALSE	GO_bp:go_triglyceride_rich_lipoprotein_particle_clearance	7566	35	UKBB_10to1
GO_bp:go_renal_system_develo...	SET	2	0.01252	0.0029486	0.14401	0.46565	FALSE	GO_bp:go_renal_system_development	7566	35	UKBB_10to1
GO_bp:go_cardiovascular_syst...	SET	4	-0.03929	-0.012683	0.09392	0.66066	FALSE	GO_bp:go_cardiovascular_system_development	7566	35	UKBB_10to1
GO_bp:go_amyloid_beta_cleara...	SET	2	0.047509	0.011188	0.11964	0.34705	FALSE	GO_bp:go_amyloid_beta_clearance	7566	35	UKBB_10to1
GO_bp:go_cation_transmembran...	SET	2	-0.0061213	-0.0014416	0.14402	0.51681	FALSE	GO_bp:go_cation_transmembrane_transport	7566	35	UKBB_10to1
GO_bp:go_regulation_of_trans...1	SET	3	0.074867	0.021265	0.10338	0.23729	FALSE	GO_bp:go_regulation_of_trans_synaptic_signaling	7566	35	UKBB_10to1
GO_bp:go_cell_cell_signaling...	SET	3	0.018237	0.0051798	0.10423	0.43114	FALSE	GO_bp:go_cell_cell_signaling_by_wnt	7566	35	UKBB_10to1
GO_bp:go_secondary_alcohol_m...	SET	2	-0.020744	-0.0048854	0.15227	0.55373	FALSE	GO_bp:go_secondary_alcohol_metabolic_process	7566	35	UKBB_10to1
GO_bp:go_negative_regulation...38	SET	4	0.08574	0.027677	0.10445	0.2091	FALSE	GO_bp:go_negative_regulation_of_rna_biosynthetic_process	7566	35	UKBB_10to1
GO_bp:go_positive_regulation...30	SET	4	0.11319	0.036537	0.091899	0.11382	FALSE	GO_bp:go_positive_regulation_of_rna_biosynthetic_process	7566	35	UKBB_10to1
GO_bp:go_negative_regulation...23	SET	2	0.074825	0.017622	0.18085	0.341	FALSE	GO_bp:go_negative_regulation_of_leukocyte_cell_cell_adhesion	7566	35	UKBB_10to1
GO_bp:go_negative_regulation...40	SET	2	-0.037628	-0.0088615	0.11975	0.62223	FALSE	GO_bp:go_negative_regulation_of_synapse_organization	7566	35	UKBB_10to1
GO_bp:go_regulation_of_lipid...2	SET	2	-0.020744	-0.0048854	0.15227	0.55373	FALSE	GO_bp:go_regulation_of_lipid_localization	7566	35	UKBB_10to1
GO_bp:go_cellular_detoxifica...	SET	2	-0.015047	-0.0035436	0.11992	0.54951	FALSE	GO_bp:go_cellular_detoxification	7566	35	UKBB_10to1
GO_cc:go_nuclear_chromosome_...	SET	2	-0.087584	-0.020626	0.14314	0.72739	FALSE	GO_cc:go_nuclear_chromosome_telomeric_region	7566	35	UKBB_10to1
GO_cc:go_chromosome	SET	3	-0.1326	-0.037663	0.11725	0.86649	FALSE	GO_cc:go_chromosome	7566	35	UKBB_10to1
GO_cc:go_microtubule_cytoske...	SET	2	0.10353	0.024383	0.14278	0.237	FALSE	GO_cc:go_microtubule_cytoskeleton	7566	35	UKBB_10to1
GO_cc:go_vesicle_membrane	SET	2	0.047509	0.011188	0.11964	0.34705	FALSE	GO_cc:go_vesicle_membrane	7566	35	UKBB_10to1
GO_cc:go_cytoplasmic_region	SET	2	0.10514	0.024761	0.14274	0.23355	FALSE	GO_cc:go_cytoplasmic_region	7566	35	UKBB_10to1
GO_cc:go_actin_cytoskeleton	SET	2	-0.028216	-0.0066449	0.14394	0.57705	FALSE	GO_cc:go_actin_cytoskeleton	7566	35	UKBB_10to1
GO_cc:go_perinuclear_region_...	SET	2	0.14238	0.033531	0.14166	0.16145	FALSE	GO_cc:go_perinuclear_region_of_cytoplasm	7566	35	UKBB_10to1
GO_cc:go_chromosomal_region	SET	2	-0.087584	-0.020626	0.14314	0.72739	FALSE	GO_cc:go_chromosomal_region	7566	35	UKBB_10to1
GO_cc:go_neuron_part	SET	5	0.045346	0.016099	0.086719	0.30244	FALSE	GO_cc:go_neuron_part	7566	35	UKBB_10to1
GO_cc:go_transferase_complex	SET	2	-0.022553	-0.0053114	0.14397	0.56172	FALSE	GO_cc:go_transferase_complex	7566	35	UKBB_10to1
GO_cc:go_apical_junction_com...	SET	2	0.028138	0.0066266	0.16762	0.43391	FALSE	GO_cc:go_apical_junction_complex	7566	35	UKBB_10to1
GO_cc:go_intrinsic_component...	SET	4	0.10628	0.034307	0.11504	0.18147	FALSE	GO_cc:go_intrinsic_component_of_plasma_membrane	7566	35	UKBB_10to1
GO_cc:go_axon	SET	2	0.01252	0.0029486	0.14401	0.46565	FALSE	GO_cc:go_axon	7566	35	UKBB_10to1
GO_cc:go_nuclear_body	SET	2	0.019044	0.004485	0.14399	0.44783	FALSE	GO_cc:go_nuclear_body	7566	35	UKBB_10to1
GO_cc:go_trans_golgi_network	SET	2	-0.044323	-0.010438	0.1438	0.61998	FALSE	GO_cc:go_trans_golgi_network	7566	35	UKBB_10to1
GO_cc:go_organelle_inner_mem...	SET	2	-0.092529	-0.021791	0.1753	0.69925	FALSE	GO_cc:go_organelle_inner_membrane	7566	35	UKBB_10to1
GO_cc:go_golgi_apparatus_part	SET	2	-0.044323	-0.010438	0.1438	0.61998	FALSE	GO_cc:go_golgi_apparatus_part	7566	35	UKBB_10to1
GO_cc:go_endoplasmic_reticul...2	SET	2	-0.017873	-0.0042091	0.11991	0.55875	FALSE	GO_cc:go_endoplasmic_reticulum_part	7566	35	UKBB_10to1
GO_cc:go_nuclear_chromosome	SET	2	-0.087584	-0.020626	0.14314	0.72739	FALSE	GO_cc:go_nuclear_chromosome	7566	35	UKBB_10to1
GO_cc:go_high_density_lipopr...	SET	2	-0.020744	-0.0048854	0.15227	0.55373	FALSE	GO_cc:go_high_density_lipoprotein_particle	7566	35	UKBB_10to1
GO_cc:go_cell_junction	SET	3	0.073055	0.02075	0.13026	0.28953	FALSE	GO_cc:go_cell_junction	7566	35	UKBB_10to1
GO_cc:go_ribonucleoprotein_g...	SET	2	-0.014729	-0.0034688	0.18135	0.5321	FALSE	GO_cc:go_ribonucleoprotein_granule	7566	35	UKBB_10to1
GO_cc:go_cytoskeletal_part	SET	4	0.040504	0.013075	0.10536	0.35169	FALSE	GO_cc:go_cytoskeletal_part	7566	35	UKBB_10to1
GO_cc:go_cell_substrate_junc...	SET	2	0.12115	0.028532	0.16623	0.23588	FALSE	GO_cc:go_cell_substrate_junction	7566	35	UKBB_10to1
GO_cc:go_synapse	SET	2	0.047509	0.011188	0.11964	0.34705	FALSE	GO_cc:go_synapse	7566	35	UKBB_10to1
GO_cc:go_nucleoplasm_part	SET	3	-0.016259	-0.004618	0.11968	0.55358	FALSE	GO_cc:go_nucleoplasm_part	7566	35	UKBB_10to1
GO_cc:go_cell_cell_adherens_...	SET	2	0.028138	0.0066266	0.16762	0.43391	FALSE	GO_cc:go_cell_cell_adherens_junction	7566	35	UKBB_10to1
GO_cc:go_mitochondrial_membr...	SET	2	-0.092529	-0.021791	0.1753	0.69925	FALSE	GO_cc:go_mitochondrial_membrane_part	7566	35	UKBB_10to1
GO_cc:go_neuron_projection	SET	5	0.045346	0.016099	0.086719	0.30244	FALSE	GO_cc:go_neuron_projection	7566	35	UKBB_10to1
GO_cc:go_catalytic_complex	SET	3	-0.11787	-0.033479	0.11777	0.83756	FALSE	GO_cc:go_catalytic_complex	7566	35	UKBB_10to1
GO_cc:go_mitochondrial_part	SET	3	-0.1842	-0.052319	0.13065	0.91557	FALSE	GO_cc:go_mitochondrial_part	7566	35	UKBB_10to1
GO_cc:go_mitochondrion	SET	3	-0.1842	-0.052319	0.13065	0.91557	FALSE	GO_cc:go_mitochondrion	7566	35	UKBB_10to1
GO_cc:go_cell_surface	SET	4	0.065914	0.021277	0.11158	0.27956	FALSE	GO_cc:go_cell_surface	7566	35	UKBB_10to1
GO_cc:go_membrane_protein_co...	SET	2	-0.092529	-0.021791	0.1753	0.69925	FALSE	GO_cc:go_membrane_protein_complex	7566	35	UKBB_10to1
GO_cc:go_cell_cell_junction	SET	2	0.028138	0.0066266	0.16762	0.43391	FALSE	GO_cc:go_cell_cell_junction	7566	35	UKBB_10to1
GO_cc:go_anchoring_junction	SET	3	0.073055	0.02075	0.13026	0.28953	FALSE	GO_cc:go_anchoring_junction	7566	35	UKBB_10to1
GO_cc:go_cell_cortex	SET	2	0.10514	0.024761	0.14274	0.23355	FALSE	GO_cc:go_cell_cortex	7566	35	UKBB_10to1
GO_cc:go_cytoplasmic_vesicle...	SET	2	0.047509	0.011188	0.11964	0.34705	FALSE	GO_cc:go_cytoplasmic_vesicle_part	7566	35	UKBB_10to1
GO_cc:go_plasma_membrane_reg...	SET	2	-0.056093	-0.01321	0.14366	0.65052	FALSE	GO_cc:go_plasma_membrane_region	7566	35	UKBB_10to1
GO_cc:go_cell_body	SET	3	0.074867	0.021265	0.10338	0.23729	FALSE	GO_cc:go_cell_body	7566	35	UKBB_10to1
GO_cc:go_chromosome_telomeri...	SET	2	-0.087584	-0.020626	0.14314	0.72739	FALSE	GO_cc:go_chromosome_telomeric_region	7566	35	UKBB_10to1
GO_cc:go_cell_projection_part	SET	3	0.0070161	0.0019928	0.10428	0.4734	FALSE	GO_cc:go_cell_projection_part	7566	35	UKBB_10to1
GO_cc:go_somatodendritic_com...	SET	3	0.074867	0.021265	0.10338	0.23729	FALSE	GO_cc:go_somatodendritic_compartment	7566	35	UKBB_10to1
GO_cc:go_envelope	SET	3	-0.022483	-0.0063859	0.13485	0.56565	FALSE	GO_cc:go_envelope	7566	35	UKBB_10to1
GO_cc:go_golgi_apparatus	SET	5	-0.048929	-0.017372	0.092401	0.69983	FALSE	GO_cc:go_golgi_apparatus	7566	35	UKBB_10to1
GO_cc:go_actin_filament	SET	2	-0.028216	-0.0066449	0.14394	0.57705	FALSE	GO_cc:go_actin_filament	7566	35	UKBB_10to1
GO_cc:go_mitochondrial_envel...	SET	2	-0.092529	-0.021791	0.1753	0.69925	FALSE	GO_cc:go_mitochondrial_envelope	7566	35	UKBB_10to1
GO_cc:go_ribonucleoprotein_c...	SET	2	-0.014729	-0.0034688	0.18135	0.5321	FALSE	GO_cc:go_ribonucleoprotein_complex	7566	35	UKBB_10to1
GO_cc:go_cell_leading_edge	SET	2	-0.18945	-0.044616	0.13981	0.90723	FALSE	GO_cc:go_cell_leading_edge	7566	35	UKBB_10to1
GO_cc:go_endoplasmic_reticul...1	SET	3	-0.032696	-0.0092865	0.12238	0.60442	FALSE	GO_cc:go_endoplasmic_reticulum	7566	35	UKBB_10to1
GO_cc:go_mitochondrial_prote...	SET	3	-0.1842	-0.052319	0.13065	0.91557	FALSE	GO_cc:go_mitochondrial_protein_complex	7566	35	UKBB_10to1
GO_cc:go_protein_lipid_compl...	SET	2	-0.020744	-0.0048854	0.15227	0.55373	FALSE	GO_cc:go_protein_lipid_complex	7566	35	UKBB_10to1
GO_cc:go_synapse_part	SET	2	0.047509	0.011188	0.11964	0.34705	FALSE	GO_cc:go_synapse_part	7566	35	UKBB_10to1
GO_cc:go_early_endosome	SET	3	0.02534	0.0071972	0.11573	0.41408	FALSE	GO_cc:go_early_endosome	7566	35	UKBB_10to1
GO_cc:go_endosome	SET	4	-0.03649	-0.011779	0.10177	0.63878	FALSE	GO_cc:go_endosome	7566	35	UKBB_10to1
GO_cc:go_organelle_subcompar...	SET	2	-0.044323	-0.010438	0.1438	0.61998	FALSE	GO_cc:go_organelle_subcompartment	7566	35	UKBB_10to1
GO_cc:go_chylomicron	SET	2	-0.020744	-0.0048854	0.15227	0.55373	FALSE	GO_cc:go_chylomicron	7566	35	UKBB_10to1
GO_cc:go_triglyceride_rich_p...	SET	2	-0.020744	-0.0048854	0.15227	0.55373	FALSE	GO_cc:go_triglyceride_rich_plasma_lipoprotein_particle	7566	35	UKBB_10to1
GO_cc:go_dendritic_tree	SET	2	0.047509	0.011188	0.11964	0.34705	FALSE	GO_cc:go_dendritic_tree	7566	35	UKBB_10to1
GO_cc:go_whole_membrane	SET	3	0.059893	0.017011	0.11897	0.30917	FALSE	GO_cc:go_whole_membrane	7566	35	UKBB_10to1
GO_cc:go_supramolecular_comp...	SET	3	0.026987	0.0076649	0.11962	0.41152	FALSE	GO_cc:go_supramolecular_complex	7566	35	UKBB_10to1
GO_cc:go_polymeric_cytoskele...	SET	3	0.026987	0.0076649	0.11962	0.41152	FALSE	GO_cc:go_polymeric_cytoskeletal_fiber	7566	35	UKBB_10to1
GO_mf:go_ubiquitin_like_prot...	SET	2	-0.014729	-0.0034688	0.18135	0.5321	FALSE	GO_mf:go_ubiquitin_like_protein_transferase_activity	7566	35	UKBB_10to1
GO_mf:go_cytoskeletal_protei...	SET	2	0.074201	0.017475	0.11918	0.26913	FALSE	GO_mf:go_cytoskeletal_protein_binding	7566	35	UKBB_10to1
GO_mf:go_protein_heterodimer...	SET	2	-0.060409	-0.014226	0.14361	0.6615	FALSE	GO_mf:go_protein_heterodimerization_activity	7566	35	UKBB_10to1
GO_mf:go_protein_dimerizatio...	SET	5	0.012724	0.0045176	0.09405	0.44664	FALSE	GO_mf:go_protein_dimerization_activity	7566	35	UKBB_10to1
GO_mf:go_kinase_binding	SET	2	-0.11431	-0.026921	0.14251	0.78561	FALSE	GO_mf:go_kinase_binding	7566	35	UKBB_10to1
GO_mf:go_protein_homodimeriz...	SET	4	0.057324	0.018504	0.10332	0.29157	FALSE	GO_mf:go_protein_homodimerization_activity	7566	35	UKBB_10to1
GO_mf:go_hydrolase_activity_...2	SET	4	-0.10018	-0.032339	0.10402	0.8284	FALSE	GO_mf:go_hydrolase_activity_acting_on_ester_bonds	7566	35	UKBB_10to1
GO_mf:go_hydrolase_activity_...1	SET	3	0.088571	0.025157	0.11862	0.23054	FALSE	GO_mf:go_hydrolase_activity_acting_on_acid_anhydrides	7566	35	UKBB_10to1
GO_mf:go_nuclease_activity	SET	2	-0.12689	-0.029884	0.14215	0.81042	FALSE	GO_mf:go_nuclease_activity	7566	35	UKBB_10to1
GO_mf:go_phosphoric_ester_hy...	SET	2	-0.059403	-0.01399	0.14362	0.65895	FALSE	GO_mf:go_phosphoric_ester_hydrolase_activity	7566	35	UKBB_10to1
GO_mf:go_enzyme_activator_ac...	SET	5	0.049367	0.017527	0.1037	0.31874	FALSE	GO_mf:go_enzyme_activator_activity	7566	35	UKBB_10to1
GO_mf:go_molecular_function_...	SET	6	0.058314	0.022298	0.094074	0.27001	FALSE	GO_mf:go_molecular_function_regulator	7566	35	UKBB_10to1
GO_mf:go_double_stranded_dna...	SET	2	-0.027835	-0.0065553	0.14394	0.57602	FALSE	GO_mf:go_double_stranded_dna_binding	7566	35	UKBB_10to1
GO_mf:go_transition_metal_io...	SET	3	0.24483	0.06954	0.13016	0.034849	FALSE	GO_mf:go_transition_metal_ion_binding	7566	35	UKBB_10to1
GO_mf:go_nucleoside_triphosp...	SET	3	0.10323	0.02932	0.13632	0.22741	FALSE	GO_mf:go_nucleoside_triphosphatase_regulator_activity	7566	35	UKBB_10to1
GO_mf:go_amide_binding	SET	2	0.047509	0.011188	0.11964	0.34705	FALSE	GO_mf:go_amide_binding	7566	35	UKBB_10to1
GO_mf:go_identical_protein_b...	SET	10	-0.064042	-0.029354	0.071807	0.81022	FALSE	GO_mf:go_identical_protein_binding	7566	35	UKBB_10to1
GO_mf:go_drug_binding	SET	4	0.012638	0.0040794	0.10559	0.45277	FALSE	GO_mf:go_drug_binding	7566	35	UKBB_10to1
GO_mf:go_organic_acid_binding	SET	2	0.036122	0.0085068	0.11664	0.37947	FALSE	GO_mf:go_organic_acid_binding	7566	35	UKBB_10to1
GO_mf:go_transmembrane_trans...	SET	2	0.13884	0.032697	0.17428	0.21596	FALSE	GO_mf:go_transmembrane_transporter_activity	7566	35	UKBB_10to1
GO_mf:go_guanyl_nucleotide_b...	SET	2	0.022073	0.0051983	0.14397	0.43959	FALSE	GO_mf:go_guanyl_nucleotide_binding	7566	35	UKBB_10to1
GO_mf:go_endonuclease_activi...	SET	2	-0.12689	-0.029884	0.14215	0.81042	FALSE	GO_mf:go_endonuclease_activity	7566	35	UKBB_10to1
GO_mf:go_ribonucleotide_bind...	SET	6	0.017673	0.0067579	0.089633	0.42251	FALSE	GO_mf:go_ribonucleotide_binding	7566	35	UKBB_10to1
GO_mf:go_enzyme_regulator_ac...	SET	6	0.058314	0.022298	0.094074	0.27001	FALSE	GO_mf:go_enzyme_regulator_activity	7566	35	UKBB_10to1
GO_mf:go_zinc_ion_binding	SET	3	0.24483	0.06954	0.13016	0.034849	FALSE	GO_mf:go_zinc_ion_binding	7566	35	UKBB_10to1
GO_mf:go_lipid_binding	SET	4	0.026225	0.0084656	0.10623	0.40335	FALSE	GO_mf:go_lipid_binding	7566	35	UKBB_10to1
GO_mf:go_phospholipid_binding	SET	4	0.026225	0.0084656	0.10623	0.40335	FALSE	GO_mf:go_phospholipid_binding	7566	35	UKBB_10to1
GO_mf:go_oxidoreductase_acti...	SET	3	0.040934	0.011626	0.11949	0.36715	FALSE	GO_mf:go_oxidoreductase_activity	7566	35	UKBB_10to1
GO_mf:go_gtpase_binding	SET	2	0.12179	0.028683	0.18	0.25191	FALSE	GO_mf:go_gtpase_binding	7566	35	UKBB_10to1
GO_mf:go_adenyl_nucleotide_b...	SET	4	0.012638	0.0040794	0.10559	0.45277	FALSE	GO_mf:go_adenyl_nucleotide_binding	7566	35	UKBB_10to1
GO_mf:go_cell_adhesion_molec...	SET	2	0.34208	0.08056	0.15563	0.017904	FALSE	GO_mf:go_cell_adhesion_molecule_binding	7566	35	UKBB_10to1
GO_mf:go_transporter_activity	SET	3	0.064487	0.018316	0.11889	0.29577	FALSE	GO_mf:go_transporter_activity	7566	35	UKBB_10to1
GO_mf:go_rna_binding	SET	2	-0.014729	-0.0034688	0.18135	0.5321	FALSE	GO_mf:go_rna_binding	7566	35	UKBB_10to1
GO_mf:go_transferase_activit...	SET	2	-0.065407	-0.015404	0.14353	0.67405	FALSE	GO_mf:go_transferase_activity_transferring_phosphorus_containing_groups	7566	35	UKBB_10to1
GO_mf:go_dna_binding_transcr...	SET	2	0.30635	0.072147	0.13272	0.014032	FALSE	GO_mf:go_dna_binding_transcription_factor_activity	7566	35	UKBB_10to1
GO_mf:go_signaling_receptor_...	SET	3	-0.01434	-0.0040729	0.10425	0.55424	FALSE	GO_mf:go_signaling_receptor_binding	7566	35	UKBB_10to1
GO_mf:go_antioxidant_activity	SET	2	-0.015047	-0.0035436	0.11992	0.54951	FALSE	GO_mf:go_antioxidant_activity	7566	35	UKBB_10to1
GO_mf:go_phosphatase_activity	SET	2	-0.059403	-0.01399	0.14362	0.65895	FALSE	GO_mf:go_phosphatase_activity	7566	35	UKBB_10to1
GO_mf:go_gtpase_regulator_ac...	SET	3	0.10323	0.02932	0.13632	0.22741	FALSE	GO_mf:go_gtpase_regulator_activity	7566	35	UKBB_10to1
GO_mf:go_small_gtpase_binding	SET	2	0.12179	0.028683	0.18	0.25191	FALSE	GO_mf:go_small_gtpase_binding	7566	35	UKBB_10to1
GO_mf:go_peptide_binding	SET	2	0.047509	0.011188	0.11964	0.34705	FALSE	GO_mf:go_peptide_binding	7566	35	UKBB_10to1
GO_mf:go_molecular_transduce...	SET	2	-0.045251	-0.010657	0.16749	0.60556	FALSE	GO_mf:go_molecular_transducer_activity	7566	35	UKBB_10to1
GO_mf:go_phosphatidylcholine...	SET	2	-0.020744	-0.0048854	0.15227	0.55373	FALSE	GO_mf:go_phosphatidylcholine_sterol_o_acyltransferase_activator_activity	7566	35	UKBB_10to1
Curated_gene_sets:kegg_calci...	SET	3	0.47567	0.10058	0.36609	0.099486	FALSE	Curated_gene_sets:kegg_calcium_signaling_pathway	780	65	ADNI
Curated_gene_sets:kegg_chemo...	SET	2	0.67755	0.11792	0.56013	0.11566	FALSE	Curated_gene_sets:kegg_chemokine_signaling_pathway	780	65	ADNI
Curated_gene_sets:kegg_neuro...	SET	3	-0.38748	-0.081933	0.46687	0.79501	FALSE	Curated_gene_sets:kegg_neuroactive_ligand_receptor_interaction	780	65	ADNI
Curated_gene_sets:kegg_axon_...	SET	2	-0.53264	-0.092698	0.56561	0.82488	FALSE	Curated_gene_sets:kegg_axon_guidance	780	65	ADNI
Curated_gene_sets:kegg_focal...	SET	2	-0.10356	-0.018023	0.56974	0.5718	FALSE	Curated_gene_sets:kegg_focal_adhesion	780	65	ADNI
Curated_gene_sets:kegg_regul...	SET	3	0.48182	0.10188	0.46535	0.15239	FALSE	Curated_gene_sets:kegg_regulation_of_actin_cytoskeleton	780	65	ADNI
Curated_gene_sets:kegg_alzhe...	SET	2	0.59746	0.10398	0.4583	0.098754	FALSE	Curated_gene_sets:kegg_alzheimers_disease	780	65	ADNI
Curated_gene_sets:kegg_pathw...	SET	3	0.10031	0.02121	0.46762	0.41545	FALSE	Curated_gene_sets:kegg_pathways_in_cancer	780	65	ADNI
Curated_gene_sets:kegg_glioma	SET	2	0.51887	0.090301	0.41068	0.10574	FALSE	Curated_gene_sets:kegg_glioma	780	65	ADNI
Curated_gene_sets:kegg_arrhy...	SET	2	0.11291	0.01965	0.56972	0.4218	FALSE	Curated_gene_sets:kegg_arrhythmogenic_right_ventricular_cardiomyopathy_arvc	780	65	ADNI
Curated_gene_sets:biocarta_n...	SET	2	0.43087	0.074986	0.41243	0.15024	FALSE	Curated_gene_sets:biocarta_no1_pathway	780	65	ADNI
Curated_gene_sets:biocarta_v...	SET	2	0.24268	0.042235	0.41507	0.28052	FALSE	Curated_gene_sets:biocarta_vip_pathway	780	65	ADNI
Curated_gene_sets:pid_ptp1b_...	SET	2	0.18189	0.031655	0.56665	0.37469	FALSE	Curated_gene_sets:pid_ptp1b_pathway	780	65	ADNI
Curated_gene_sets:pid_rhoa_r...	SET	2	0.81967	0.14265	0.71149	0.12701	FALSE	Curated_gene_sets:pid_rhoa_reg_pathway	780	65	ADNI
Curated_gene_sets:pid_tcptp_...	SET	2	0.18189	0.031655	0.56665	0.37469	FALSE	Curated_gene_sets:pid_tcptp_pathway	780	65	ADNI
Curated_gene_sets:pid_netrin...	SET	2	-0.71125	-0.12378	0.5622	0.89456	FALSE	Curated_gene_sets:pid_netrin_pathway	780	65	ADNI
Curated_gene_sets:pid_upa_up...	SET	2	-0.10356	-0.018023	0.56974	0.5718	FALSE	Curated_gene_sets:pid_upa_upar_pathway	780	65	ADNI
Curated_gene_sets:pid_pdgfrb...	SET	2	0.18189	0.031655	0.56665	0.37469	FALSE	Curated_gene_sets:pid_pdgfrb_pathway	780	65	ADNI
Curated_gene_sets:pid_rac1_r...	SET	2	0.39693	0.06908	0.56752	0.24354	FALSE	Curated_gene_sets:pid_rac1_reg_pathway	780	65	ADNI
Curated_gene_sets:reactome_s...6	SET	4	0.72537	0.17567	0.44438	0.054015	FALSE	Curated_gene_sets:reactome_signaling_by_rho_gtpases	780	65	ADNI
Curated_gene_sets:reactome_d...3	SET	5	-0.26606	-0.071449	0.39967	0.74588	FALSE	Curated_gene_sets:reactome_developmental_biology	780	65	ADNI
Curated_gene_sets:reactome_m...2	SET	3	1.5513	0.32803	0.50008	0.0014831	FALSE	Curated_gene_sets:reactome_metabolism_of_vitamins_and_cofactors	780	65	ADNI
Curated_gene_sets:reactome_s...1	SET	3	-0.11478	-0.024271	0.53977	0.58383	FALSE	Curated_gene_sets:reactome_signaling_by_erbb4	780	65	ADNI
Curated_gene_sets:reactome_g...4	SET	4	-0.0086833	-0.002103	0.51635	0.50668	FALSE	Curated_gene_sets:reactome_generic_transcription_pathway	780	65	ADNI
Curated_gene_sets:reactome_t...1	SET	2	-0.36559	-0.063627	0.56789	0.73887	FALSE	Curated_gene_sets:reactome_transmission_across_chemical_synapses	780	65	ADNI
Curated_gene_sets:reactome_n...2	SET	3	0.0023457	0.000496	0.46964	0.49802	FALSE	Curated_gene_sets:reactome_neuronal_system	780	65	ADNI
Curated_gene_sets:reactome_p...1	SET	2	1.2689	0.22084	0.70003	0.037528	FALSE	Curated_gene_sets:reactome_p75_ntr_receptor_mediated_signalling	780	65	ADNI
Curated_gene_sets:reactome_s...2	SET	4	1.0005	0.24231	0.49936	0.024897	FALSE	Curated_gene_sets:reactome_signaling_by_gpcr	780	65	ADNI
Curated_gene_sets:reactome_s...4	SET	2	0.18189	0.031655	0.56665	0.37469	FALSE	Curated_gene_sets:reactome_signaling_by_pdgf	780	65	ADNI
Curated_gene_sets:reactome_d...6	SET	2	0.18189	0.031655	0.56665	0.37469	FALSE	Curated_gene_sets:reactome_downstream_signal_transduction	780	65	ADNI
Curated_gene_sets:reactome_a...	SET	3	-0.64427	-0.13623	0.46194	0.91579	FALSE	Curated_gene_sets:reactome_axon_guidance	780	65	ADNI
Curated_gene_sets:reactome_g...1	SET	2	2.39	0.41595	1.0829	0.015637	FALSE	Curated_gene_sets:reactome_g_alpha_i_signalling_events	780	65	ADNI
Curated_gene_sets:reactome_d...1	SET	2	-0.71125	-0.12378	0.5622	0.89456	FALSE	Curated_gene_sets:reactome_dcc_mediated_attractive_signaling	780	65	ADNI
Curated_gene_sets:reactome_f...	SET	2	-0.69081	-0.12023	0.71382	0.83141	FALSE	Curated_gene_sets:reactome_factors_involved_in_megakaryocyte_development_and_platelet_production	780	65	ADNI
Curated_gene_sets:reactome_g...2	SET	2	-0.36559	-0.063627	0.56789	0.73887	FALSE	Curated_gene_sets:reactome_gaba_receptor_activation	780	65	ADNI
Curated_gene_sets:reactome_i...2	SET	2	-0.16725	-0.029108	0.56949	0.61498	FALSE	Curated_gene_sets:reactome_ion_channel_transport	780	65	ADNI
Curated_gene_sets:reactome_h...	SET	2	-0.69081	-0.12023	0.71382	0.83141	FALSE	Curated_gene_sets:reactome_hemostasis	780	65	ADNI
Curated_gene_sets:reactome_i...1	SET	2	-0.56782	-0.098821	0.56501	0.84046	FALSE	Curated_gene_sets:reactome_innate_immune_system	780	65	ADNI
Curated_gene_sets:reactome_c...	SET	2	0.18189	0.031655	0.56665	0.37469	FALSE	Curated_gene_sets:reactome_cytokine_signaling_in_immune_system	780	65	ADNI
Curated_gene_sets:nakamura_t...	SET	3	-0.30797	-0.065122	0.46787	0.74351	FALSE	Curated_gene_sets:nakamura_tumor_zone_peripheral_vs_central_dn	780	65	ADNI
Curated_gene_sets:piccaluga_...	SET	3	0.4142	0.087583	0.55836	0.23059	FALSE	Curated_gene_sets:piccaluga_angioimmunoblastic_lymphoma_up	780	65	ADNI
Curated_gene_sets:liu_prosta...	SET	3	-0.52231	-0.11044	0.46275	0.86817	FALSE	Curated_gene_sets:liu_prostate_cancer_dn	780	65	ADNI
Curated_gene_sets:liu_sox4_t...	SET	2	-0.66656	-0.11601	0.56314	0.87931	FALSE	Curated_gene_sets:liu_sox4_targets_dn	780	65	ADNI
Curated_gene_sets:onken_uvea...2	SET	6	0.37517	0.10944	0.36113	0.15159	FALSE	Curated_gene_sets:onken_uveal_melanoma_up	780	65	ADNI
Curated_gene_sets:onken_uvea...1	SET	3	0.39297	0.083093	0.53751	0.23383	FALSE	Curated_gene_sets:onken_uveal_melanoma_dn	780	65	ADNI
Curated_gene_sets:bertucci_m...	SET	4	-0.32677	-0.079139	0.40688	0.78741	FALSE	Curated_gene_sets:bertucci_medullary_vs_ductal_breast_cancer_dn	780	65	ADNI
Curated_gene_sets:schuetz_br...	SET	3	0.44616	0.09434	0.5342	0.20352	FALSE	Curated_gene_sets:schuetz_breast_cancer_ductal_invasive_up	780	65	ADNI
Curated_gene_sets:davicioni_...2	SET	2	0.30781	0.053569	0.56848	0.29514	FALSE	Curated_gene_sets:davicioni_pax_foxo1_signature_in_arms_up	780	65	ADNI
Curated_gene_sets:sengupta_n...2	SET	4	-0.38014	-0.092066	0.45106	0.79859	FALSE	Curated_gene_sets:sengupta_nasopharyngeal_carcinoma_up	780	65	ADNI
Curated_gene_sets:sengupta_n...1	SET	2	0.32659	0.056839	0.56828	0.28386	FALSE	Curated_gene_sets:sengupta_nasopharyngeal_carcinoma_dn	780	65	ADNI
Curated_gene_sets:gazda_diam...1	SET	2	-0.18928	-0.032942	0.56934	0.62963	FALSE	Curated_gene_sets:gazda_diamond_blackfan_anemia_erythroid_dn	780	65	ADNI
Curated_gene_sets:gazda_diam...2	SET	2	0.52649	0.091627	0.71626	0.23263	FALSE	Curated_gene_sets:gazda_diamond_blackfan_anemia_progenitor_dn	780	65	ADNI
Curated_gene_sets:chemnitz_r...	SET	2	-0.024773	-0.0043114	0.56991	0.51726	FALSE	Curated_gene_sets:chemnitz_response_to_prostaglandin_e2_dn	780	65	ADNI
Curated_gene_sets:davicioni_...1	SET	6	-0.014204	-0.0041434	0.36448	0.51548	FALSE	Curated_gene_sets:davicioni_molecular_arms_vs_erms_up	780	65	ADNI
Curated_gene_sets:davicioni_...3	SET	2	0.30781	0.053569	0.56848	0.29514	FALSE	Curated_gene_sets:davicioni_targets_of_pax_foxo1_fusions_up	780	65	ADNI
Curated_gene_sets:sengupta_n...3	SET	2	-0.50156	-0.087289	0.5661	0.81036	FALSE	Curated_gene_sets:sengupta_nasopharyngeal_carcinoma_with_lmp1_up	780	65	ADNI
Curated_gene_sets:turashvili...1	SET	2	-0.44882	-0.078111	0.56686	0.78414	FALSE	Curated_gene_sets:turashvili_breast_ductal_carcinoma_vs_ductal_normal_up	780	65	ADNI
Curated_gene_sets:turashvili...2	SET	2	-0.44882	-0.078111	0.56686	0.78414	FALSE	Curated_gene_sets:turashvili_breast_ductal_carcinoma_vs_lobular_normal_up	780	65	ADNI
Curated_gene_sets:fulcher_in...2	SET	3	-0.075251	-0.015912	0.4677	0.56363	FALSE	Curated_gene_sets:fulcher_inflammatory_response_lectin_vs_lps_up	780	65	ADNI
Curated_gene_sets:fulcher_in...1	SET	2	0.9717	0.16911	0.70508	0.086725	FALSE	Curated_gene_sets:fulcher_inflammatory_response_lectin_vs_lps_dn	780	65	ADNI
Curated_gene_sets:gary_cd5_t...	SET	3	0.38353	0.081097	0.36709	0.15023	FALSE	Curated_gene_sets:gary_cd5_targets_up	780	65	ADNI
Curated_gene_sets:casorelli_...	SET	3	0.2942	0.062209	0.536	0.29259	FALSE	Curated_gene_sets:casorelli_acute_promyelocytic_leukemia_dn	780	65	ADNI
Curated_gene_sets:diaz_chron...	SET	6	-0.34167	-0.099669	0.36051	0.8264	FALSE	Curated_gene_sets:diaz_chronic_meylogenous_leukemia_up	780	65	ADNI
Curated_gene_sets:deurig_t_c...	SET	2	-0.75033	-0.13058	0.56132	0.90673	FALSE	Curated_gene_sets:deurig_t_cell_prolymphocytic_leukemia_up	780	65	ADNI
Curated_gene_sets:liu_cmyb_t...	SET	2	0.26578	0.046256	0.56883	0.32104	FALSE	Curated_gene_sets:liu_cmyb_targets_up	780	65	ADNI
Curated_gene_sets:liu_vmyb_t...	SET	2	0.26578	0.046256	0.56883	0.32104	FALSE	Curated_gene_sets:liu_vmyb_targets_up	780	65	ADNI
Curated_gene_sets:charafe_br...1	SET	2	-0.23291	-0.040534	0.56633	0.6588	FALSE	Curated_gene_sets:charafe_breast_cancer_luminal_vs_basal_dn	780	65	ADNI
Curated_gene_sets:charafe_br...2	SET	3	-0.15681	-0.033157	0.46735	0.63078	FALSE	Curated_gene_sets:charafe_breast_cancer_luminal_vs_mesenchymal_dn	780	65	ADNI
Curated_gene_sets:basaki_ybx...	SET	2	0.09168	0.015956	0.56702	0.43606	FALSE	Curated_gene_sets:basaki_ybx1_targets_up	780	65	ADNI
Curated_gene_sets:wang_lmo4_...	SET	2	0.065434	0.011388	0.56983	0.45449	FALSE	Curated_gene_sets:wang_lmo4_targets_dn	780	65	ADNI
Curated_gene_sets:vecchi_gas...	SET	2	0.46976	0.081755	0.71386	0.25655	FALSE	Curated_gene_sets:vecchi_gastric_cancer_advanced_vs_early_up	780	65	ADNI
Curated_gene_sets:takeda_tar...2	SET	3	-0.22352	-0.047263	0.46872	0.68238	FALSE	Curated_gene_sets:takeda_targets_of_nup98_hoxa9_fusion_3d_up	780	65	ADNI
Curated_gene_sets:takeda_tar...3	SET	4	-0.2021	-0.048945	0.45304	0.67141	FALSE	Curated_gene_sets:takeda_targets_of_nup98_hoxa9_fusion_8d_up	780	65	ADNI
Curated_gene_sets:takeda_tar...1	SET	2	-0.14536	-0.025297	0.5696	0.60026	FALSE	Curated_gene_sets:takeda_targets_of_nup98_hoxa9_fusion_10d_up	780	65	ADNI
Curated_gene_sets:bogni_trea...	SET	2	-0.060465	-0.010523	0.56986	0.54207	FALSE	Curated_gene_sets:bogni_treatment_related_myeloid_leukemia_up	780	65	ADNI
Curated_gene_sets:mullighan_...3	SET	2	0.47439	0.082561	0.45658	0.15155	FALSE	Curated_gene_sets:mullighan_npm1_mutated_signature_1_up	780	65	ADNI
Curated_gene_sets:mullighan_...1	SET	4	0.076706	0.018577	0.41598	0.42717	FALSE	Curated_gene_sets:mullighan_mll_signature_1_dn	780	65	ADNI
Curated_gene_sets:mullighan_...2	SET	3	0.0019382	0.00040984	0.47916	0.49839	FALSE	Curated_gene_sets:mullighan_mll_signature_2_dn	780	65	ADNI
Curated_gene_sets:mullighan_...4	SET	2	0.19437	0.033827	0.4601	0.33713	FALSE	Curated_gene_sets:mullighan_npm1_signature_3_up	780	65	ADNI
Curated_gene_sets:tonks_targ...	SET	2	0.29485	0.051314	0.71049	0.33984	FALSE	Curated_gene_sets:tonks_targets_of_runx1_runx1t1_fusion_monocyte_up	780	65	ADNI
Curated_gene_sets:senese_hda...1	SET	2	0.75716	0.13177	0.55837	0.090174	FALSE	Curated_gene_sets:senese_hdac1_targets_dn	780	65	ADNI
Curated_gene_sets:senese_hda...3	SET	2	0.2525	0.043945	0.41497	0.27262	FALSE	Curated_gene_sets:senese_hdac3_targets_up	780	65	ADNI
Curated_gene_sets:senese_hda...2	SET	2	-0.16775	-0.029195	0.56672	0.61586	FALSE	Curated_gene_sets:senese_hdac3_targets_dn	780	65	ADNI
Curated_gene_sets:kinsey_tar...2	SET	2	-0.28473	-0.049554	0.56869	0.69075	FALSE	Curated_gene_sets:kinsey_targets_of_ewsr1_flii_fusion_up	780	65	ADNI
Curated_gene_sets:kinsey_tar...1	SET	3	0.0091086	0.001926	0.46963	0.4923	FALSE	Curated_gene_sets:kinsey_targets_of_ewsr1_flii_fusion_dn	780	65	ADNI
Curated_gene_sets:kim_wt1_ta...	SET	2	0.59892	0.10423	0.71222	0.20192	FALSE	Curated_gene_sets:kim_wt1_targets_dn	780	65	ADNI
Curated_gene_sets:elvidge_hy...	SET	2	0.32467	0.056504	0.56555	0.28407	FALSE	Curated_gene_sets:elvidge_hypoxia_up	780	65	ADNI
Curated_gene_sets:graham_cml...2	SET	3	0.60381	0.12768	0.5581	0.14189	FALSE	Curated_gene_sets:graham_cml_quiescent_vs_normal_quiescent_up	780	65	ADNI
Curated_gene_sets:graham_cml...1	SET	2	0.89465	0.1557	0.7724	0.12575	FALSE	Curated_gene_sets:graham_cml_quiescent_vs_normal_dividing_up	780	65	ADNI
Curated_gene_sets:dodd_nasop...2	SET	6	-0.0064906	-0.0018934	0.40117	0.50643	FALSE	Curated_gene_sets:dodd_nasopharyngeal_carcinoma_up	780	65	ADNI
Curated_gene_sets:dodd_nasop...1	SET	4	-0.38014	-0.092066	0.45106	0.79859	FALSE	Curated_gene_sets:dodd_nasopharyngeal_carcinoma_dn	780	65	ADNI
Curated_gene_sets:rodrigues_...2	SET	3	0.21	0.044404	0.46882	0.32794	FALSE	Curated_gene_sets:rodrigues_thyroid_carcinoma_poorly_differentiated_dn	780	65	ADNI
Curated_gene_sets:rodrigues_...1	SET	3	0.25762	0.054474	0.46656	0.29148	FALSE	Curated_gene_sets:rodrigues_thyroid_carcinoma_anaplastic_dn	780	65	ADNI
Curated_gene_sets:kokkinakis...1	SET	2	-0.052122	-0.0090711	0.56988	0.53628	FALSE	Curated_gene_sets:kokkinakis_methionine_deprivation_48hr_up	780	65	ADNI
Curated_gene_sets:kokkinakis...2	SET	2	-0.052122	-0.0090711	0.56988	0.53628	FALSE	Curated_gene_sets:kokkinakis_methionine_deprivation_96hr_up	780	65	ADNI
Curated_gene_sets:enk_uv_res...1	SET	4	0.32901	0.079682	0.45175	0.23468	FALSE	Curated_gene_sets:enk_uv_response_epidermis_dn	780	65	ADNI
Curated_gene_sets:enk_uv_res...2	SET	2	-0.3978	-0.069232	0.71464	0.71005	FALSE	Curated_gene_sets:enk_uv_response_keratinocyte_up	780	65	ADNI
Curated_gene_sets:delys_thyr...2	SET	2	0.89465	0.1557	0.7724	0.12575	FALSE	Curated_gene_sets:delys_thyroid_cancer_up	780	65	ADNI
Curated_gene_sets:delys_thyr...1	SET	2	-0.34169	-0.059466	0.56814	0.72504	FALSE	Curated_gene_sets:delys_thyroid_cancer_dn	780	65	ADNI
Curated_gene_sets:lindgren_b...1	SET	2	0.18189	0.031655	0.56665	0.37469	FALSE	Curated_gene_sets:lindgren_bladder_cancer_cluster_1_dn	780	65	ADNI
Curated_gene_sets:lindgren_b...3	SET	2	-0.5601	-0.097478	0.71582	0.78144	FALSE	Curated_gene_sets:lindgren_bladder_cancer_cluster_3_dn	780	65	ADNI
Curated_gene_sets:markey_rb1...	SET	2	-0.011135	-0.0019378	0.71655	0.50617	FALSE	Curated_gene_sets:markey_rb1_chronic_lof_dn	780	65	ADNI
Curated_gene_sets:graessmann...4	SET	5	-0.035016	-0.0094033	0.3707	0.53746	FALSE	Curated_gene_sets:graessmann_apoptosis_by_serum_deprivation_up	780	65	ADNI
Curated_gene_sets:graessmann...3	SET	2	1.4234	0.24772	1.1244	0.10531	FALSE	Curated_gene_sets:graessmann_apoptosis_by_serum_deprivation_dn	780	65	ADNI
Curated_gene_sets:graessmann...7	SET	4	-0.066437	-0.01609	0.41045	0.56401	FALSE	Curated_gene_sets:graessmann_response_to_mc_and_serum_deprivation_up	780	65	ADNI
Curated_gene_sets:graessmann...2	SET	5	-0.052805	-0.01418	0.36946	0.55658	FALSE	Curated_gene_sets:graessmann_apoptosis_by_doxorubicin_up	780	65	ADNI
Curated_gene_sets:graessmann...1	SET	9	0.51614	0.17965	0.26884	0.029898	FALSE	Curated_gene_sets:graessmann_apoptosis_by_doxorubicin_dn	780	65	ADNI
Curated_gene_sets:graessmann...6	SET	2	-0.017403	-0.0030287	0.56991	0.51213	FALSE	Curated_gene_sets:graessmann_response_to_mc_and_doxorubicin_up	780	65	ADNI
Curated_gene_sets:graessmann...5	SET	3	1.3715	0.29	0.51033	0.0046902	FALSE	Curated_gene_sets:graessmann_response_to_mc_and_doxorubicin_dn	780	65	ADNI
Curated_gene_sets:perez_tp53...2	SET	2	-0.1716	-0.029865	0.56947	0.61788	FALSE	Curated_gene_sets:perez_tp53_targets	780	65	ADNI
Curated_gene_sets:perez_tp63...	SET	3	-0.020676	-0.004372	0.46963	0.51748	FALSE	Curated_gene_sets:perez_tp63_targets	780	65	ADNI
Curated_gene_sets:perez_tp53...1	SET	2	-0.1716	-0.029865	0.56947	0.61788	FALSE	Curated_gene_sets:perez_tp53_and_tp63_targets	780	65	ADNI
Curated_gene_sets:klein_targ...	SET	2	-0.066109	-0.011505	0.56984	0.54598	FALSE	Curated_gene_sets:klein_targets_of_bcr_abl1_fusion	780	65	ADNI
Curated_gene_sets:roversi_gl...	SET	5	0.053146	0.014272	0.40841	0.44846	FALSE	Curated_gene_sets:roversi_glioma_copy_number_up	780	65	ADNI
Curated_gene_sets:lindgren_b...2	SET	3	0.56895	0.1203	0.53338	0.14527	FALSE	Curated_gene_sets:lindgren_bladder_cancer_cluster_2b	780	65	ADNI
Curated_gene_sets:farmer_bre...	SET	2	0.26578	0.046256	0.56883	0.32104	FALSE	Curated_gene_sets:farmer_breast_cancer_apocrine_vs_luminal	780	65	ADNI
Curated_gene_sets:schlosser_...	SET	2	0.14195	0.024704	0.41587	0.36704	FALSE	Curated_gene_sets:schlosser_serum_response_dn	780	65	ADNI
Curated_gene_sets:dacosta_uv...2	SET	6	0.18569	0.054169	0.34086	0.294	FALSE	Curated_gene_sets:dacosta_uv_response_via_ercc3_dn	780	65	ADNI
Curated_gene_sets:dacosta_uv...1	SET	2	-0.14603	-0.025414	0.5696	0.60071	FALSE	Curated_gene_sets:dacosta_uv_response_via_ercc3_common_dn	780	65	ADNI
Curated_gene_sets:amundson_r...	SET	2	0.16318	0.028398	0.71927	0.41066	FALSE	Curated_gene_sets:amundson_response_to_arsenite	780	65	ADNI
Curated_gene_sets:martoriati...	SET	4	-0.12204	-0.029556	0.5161	0.59305	FALSE	Curated_gene_sets:martoriati_mdm4_targets_fetal_liver_dn	780	65	ADNI
Curated_gene_sets:wood_ebv_e...	SET	2	0.5529	0.096225	0.40991	0.091316	FALSE	Curated_gene_sets:wood_ebv_ebna1_targets_up	780	65	ADNI
Curated_gene_sets:gruetzmann...	SET	2	0.87087	0.15156	0.70734	0.11161	FALSE	Curated_gene_sets:gruetzmann_pancreatic_cancer_up	780	65	ADNI
Curated_gene_sets:hatada_met...	SET	2	0.09168	0.015956	0.56702	0.43606	FALSE	Curated_gene_sets:hatada_methylated_in_lung_cancer_up	780	65	ADNI
Curated_gene_sets:sheth_live...	SET	3	-0.14434	-0.03052	0.46926	0.62025	FALSE	Curated_gene_sets:sheth_liver_cancer_vs_txnip_loss_pam4	780	65	ADNI
Curated_gene_sets:tomlins_pr...	SET	2	-0.37904	-0.065967	0.56496	0.74753	FALSE	Curated_gene_sets:tomlins_prostate_cancer_dn	780	65	ADNI
Curated_gene_sets:pujana_brc...	SET	3	0.031533	0.0066678	0.4696	0.47335	FALSE	Curated_gene_sets:pujana_brca1_pcc_network	780	65	ADNI
Curated_gene_sets:pujana_atm...	SET	4	-0.12153	-0.029432	0.41021	0.61595	FALSE	Curated_gene_sets:pujana_atm_pcc_network	780	65	ADNI
Curated_gene_sets:schlesinge...	SET	2	0.32546	0.056642	0.56831	0.28454	FALSE	Curated_gene_sets:schlesinger_methylated_de_novo_in_cancer	780	65	ADNI
Curated_gene_sets:nuytten_ni...2	SET	2	0.19481	0.033903	0.4601	0.33678	FALSE	Curated_gene_sets:nuytten_nipp1_targets_up	780	65	ADNI
Curated_gene_sets:nuytten_ni...1	SET	2	-0.1738	-0.030247	0.56946	0.61934	FALSE	Curated_gene_sets:nuytten_nipp1_targets_dn	780	65	ADNI
Curated_gene_sets:nuytten_ez...2	SET	3	-0.2068	-0.043727	0.46885	0.6696	FALSE	Curated_gene_sets:nuytten_ezh2_targets_up	780	65	ADNI
Curated_gene_sets:nuytten_ez...1	SET	4	-0.13234	-0.032051	0.45348	0.61427	FALSE	Curated_gene_sets:nuytten_ezh2_targets_dn	780	65	ADNI
Curated_gene_sets:buytaert_p...	SET	2	-0.63136	-0.10988	0.56385	0.86627	FALSE	Curated_gene_sets:buytaert_photodynamic_therapy_stress_dn	780	65	ADNI
Curated_gene_sets:wei_mycn_t...	SET	4	0.28862	0.069901	0.28529	0.15795	FALSE	Curated_gene_sets:wei_mycn_targets_with_e_box	780	65	ADNI
Curated_gene_sets:rickman_tu...2	SET	2	-0.023533	-0.0040956	0.56987	0.5164	FALSE	Curated_gene_sets:rickman_tumor_differentiated_well_vs_poorly_up	780	65	ADNI
Curated_gene_sets:rickman_tu...1	SET	2	-0.13734	-0.023902	0.71431	0.5759	FALSE	Curated_gene_sets:rickman_tumor_differentiated_well_vs_poorly_dn	780	65	ADNI
Curated_gene_sets:rickman_me...	SET	2	-0.40562	-0.070592	0.56742	0.76121	FALSE	Curated_gene_sets:rickman_metastasis_up	780	65	ADNI
Curated_gene_sets:schaeffer_...3	SET	2	0.081871	0.014248	0.56982	0.44313	FALSE	Curated_gene_sets:schaeffer_prostate_development_6hr_dn	780	65	ADNI
Curated_gene_sets:schaeffer_...2	SET	2	-0.55249	-0.096153	0.56528	0.83378	FALSE	Curated_gene_sets:schaeffer_prostate_development_48hr_up	780	65	ADNI
Curated_gene_sets:schaeffer_...1	SET	6	0.35456	0.10343	0.33854	0.14964	FALSE	Curated_gene_sets:schaeffer_prostate_development_48hr_dn	780	65	ADNI
Curated_gene_sets:koyama_sem...	SET	2	-0.25329	-0.044082	0.56895	0.67108	FALSE	Curated_gene_sets:koyama_sema3b_targets_up	780	65	ADNI
Curated_gene_sets:gotzmann_e...	SET	2	-0.72692	-0.12651	0.56186	0.89956	FALSE	Curated_gene_sets:gotzmann_epithelial_to_mesenchymal_transition_dn	780	65	ADNI
Curated_gene_sets:benporath_...4	SET	6	-0.32417	-0.094566	0.33908	0.82849	FALSE	Curated_gene_sets:benporath_suz12_targets	780	65	ADNI
Curated_gene_sets:benporath_...1	SET	4	-0.63674	-0.15421	0.40194	0.9407	FALSE	Curated_gene_sets:benporath_eed_targets	780	65	ADNI
Curated_gene_sets:benporath_...2	SET	4	-0.26796	-0.064895	0.40904	0.7425	FALSE	Curated_gene_sets:benporath_es_with_h3k27me3	780	65	ADNI
Curated_gene_sets:benporath_...3	SET	2	-0.53264	-0.092698	0.56561	0.82488	FALSE	Curated_gene_sets:benporath_prc2_targets	780	65	ADNI
Curated_gene_sets:stark_pref...	SET	2	0.20355	0.035426	0.39075	0.3022	FALSE	Curated_gene_sets:stark_prefrontal_cortex_22q11_deletion_dn	780	65	ADNI
Curated_gene_sets:zhang_resp...	SET	2	0.70308	0.12236	0.56239	0.10813	FALSE	Curated_gene_sets:zhang_response_to_ikk_inhibitor_and_tnf_up	780	65	ADNI
Curated_gene_sets:nikolsky_b...	SET	2	1.4653	0.25502	0.77522	0.031865	FALSE	Curated_gene_sets:nikolsky_breast_cancer_16p13_amplicon	780	65	ADNI
Curated_gene_sets:onder_cdh1...3	SET	2	0.26465	0.046058	0.56886	0.32175	FALSE	Curated_gene_sets:onder_cdh1_targets_2_up	780	65	ADNI
Curated_gene_sets:onder_cdh1...2	SET	3	-0.32597	-0.068926	0.53827	0.72642	FALSE	Curated_gene_sets:onder_cdh1_targets_2_dn	780	65	ADNI
Curated_gene_sets:onder_cdh1...1	SET	2	-0.15246	-0.026533	0.71627	0.58391	FALSE	Curated_gene_sets:onder_cdh1_targets_1_up	780	65	ADNI
Curated_gene_sets:tarte_plas...	SET	3	0.058559	0.012382	0.56363	0.45881	FALSE	Curated_gene_sets:tarte_plasma_cell_vs_plasmablast_up	780	65	ADNI
Curated_gene_sets:ross_aml_o...	SET	3	0.60381	0.12768	0.5581	0.14189	FALSE	Curated_gene_sets:ross_aml_of_fab_m7_type	780	65	ADNI
Curated_gene_sets:bystrykh_h...	SET	2	0.21596	0.037585	0.71903	0.38249	FALSE	Curated_gene_sets:bystrykh_hematopoiesis_stem_cell_qtl_trans	780	65	ADNI
Curated_gene_sets:flechner_b...2	SET	2	0.21739	0.037834	0.5692	0.35196	FALSE	Curated_gene_sets:flechner_biopsy_kidney_transplant_rejected_vs_ok_dn	780	65	ADNI
Curated_gene_sets:flechner_b...1	SET	2	-0.024773	-0.0043114	0.56991	0.51726	FALSE	Curated_gene_sets:flechner_biopsy_kidney_transplant_ok_vs_donor_up	780	65	ADNI
Curated_gene_sets:addya_eryt...	SET	2	0.29576	0.051472	0.71047	0.33937	FALSE	Curated_gene_sets:addya_erythroid_differentiation_by_hemin	780	65	ADNI
Curated_gene_sets:haddad_t_l...	SET	2	0.31737	0.055233	0.56562	0.28845	FALSE	Curated_gene_sets:haddad_t_lymphocyte_and_nk_progenitor_up	780	65	ADNI
Curated_gene_sets:matsuda_na...	SET	4	0.24425	0.059153	0.45332	0.29605	FALSE	Curated_gene_sets:matsuda_natural_killer_differentiation	780	65	ADNI
Curated_gene_sets:guo_hex_ta...	SET	2	0.096412	0.016779	0.39338	0.40363	FALSE	Curated_gene_sets:guo_hex_targets_dn	780	65	ADNI
Curated_gene_sets:hsiao_live...	SET	2	0.89465	0.1557	0.7724	0.12575	FALSE	Curated_gene_sets:hsiao_liver_specific_genes	780	65	ADNI
Curated_gene_sets:li_wilms_t...	SET	2	-0.2753	-0.047912	0.56877	0.68491	FALSE	Curated_gene_sets:li_wilms_tumor_vs_fetal_kidney_1_dn	780	65	ADNI
Curated_gene_sets:lenaour_de...	SET	3	0.83397	0.17634	0.55296	0.068467	FALSE	Curated_gene_sets:lenaour_dendritic_cell_maturation_up	780	65	ADNI
Curated_gene_sets:haddad_b_l...	SET	3	0.0038296	0.00080977	0.46963	0.49676	FALSE	Curated_gene_sets:haddad_b_lymphocyte_progenitor	780	65	ADNI
Curated_gene_sets:abraham_al...	SET	2	0.86998	0.15141	0.70738	0.11186	FALSE	Curated_gene_sets:abraham_alpc_vs_multiple_myeloma_up	780	65	ADNI
Curated_gene_sets:theilgaard...	SET	2	1.4613	0.25432	0.53664	0.0042651	FALSE	Curated_gene_sets:theilgaard_neutrophil_at_skin_wound_dn	780	65	ADNI
Curated_gene_sets:affar_yy1_...	SET	2	0.9717	0.16911	0.70508	0.086725	FALSE	Curated_gene_sets:affar_yy1_targets_dn	780	65	ADNI
Curated_gene_sets:alcalay_am...	SET	2	-0.48411	-0.084253	0.71677	0.74895	FALSE	Curated_gene_sets:alcalay_aml_by_npm1_localization_dn	780	65	ADNI
Curated_gene_sets:appel_imat...	SET	2	0.89465	0.1557	0.7724	0.12575	FALSE	Curated_gene_sets:appel_imatinib_response	780	65	ADNI
Curated_gene_sets:zhan_multi...	SET	2	0.89465	0.1557	0.7724	0.12575	FALSE	Curated_gene_sets:zhan_multiple_myeloma_dn	780	65	ADNI
Curated_gene_sets:kumar_targ...	SET	2	-0.30507	-0.053094	0.5685	0.70321	FALSE	Curated_gene_sets:kumar_targets_of_mll_af9_fusion	780	65	ADNI
Curated_gene_sets:browne_hcm...3	SET	3	0.10538	0.022283	0.5398	0.42295	FALSE	Curated_gene_sets:browne_hcmv_infection_20hr_up	780	65	ADNI
Curated_gene_sets:ren_alveol...	SET	3	0.10375	0.021938	0.4676	0.4126	FALSE	Curated_gene_sets:ren_alveolar_rhabdomyosarcoma_dn	780	65	ADNI
Curated_gene_sets:jazaeri_br...	SET	2	0.075087	0.013068	0.56983	0.44781	FALSE	Curated_gene_sets:jazaeri_breast_cancer_brca1_vs_brca2_dn	780	65	ADNI
Curated_gene_sets:debiasi_ap...	SET	2	-0.62136	-0.10814	0.56405	0.86241	FALSE	Curated_gene_sets:debiasi_apoptosis_by_reovirus_infection_up	780	65	ADNI
Curated_gene_sets:ivanova_he...1	SET	3	0.14907	0.031521	0.40143	0.35586	FALSE	Curated_gene_sets:ivanova_hematopoiesis_late_progenitor	780	65	ADNI
Curated_gene_sets:lu_aging_b...1	SET	2	0.28761	0.050054	0.41457	0.24531	FALSE	Curated_gene_sets:lu_aging_brain_dn	780	65	ADNI
Curated_gene_sets:blalock_al...1	SET	5	0.071086	0.01909	0.31542	0.41124	FALSE	Curated_gene_sets:blalock_alzheimers_disease_dn	780	65	ADNI
Curated_gene_sets:wang_smarc...	SET	2	-0.27405	-0.047695	0.56895	0.68408	FALSE	Curated_gene_sets:wang_smarce1_targets_dn	780	65	ADNI
Curated_gene_sets:kaab_heart...	SET	2	-0.24736	-0.04305	0.56622	0.66809	FALSE	Curated_gene_sets:kaab_heart_atrium_vs_ventricle_up	780	65	ADNI
Curated_gene_sets:cui_tcf21_...	SET	2	-0.23291	-0.040534	0.56633	0.6588	FALSE	Curated_gene_sets:cui_tcf21_targets_2_dn	780	65	ADNI
Curated_gene_sets:browne_hcm...6	SET	2	0.16954	0.029507	0.7112	0.40621	FALSE	Curated_gene_sets:browne_hcmv_infection_8hr_up	780	65	ADNI
Curated_gene_sets:blalock_al...2	SET	5	0.54325	0.14589	0.39306	0.086121	FALSE	Curated_gene_sets:blalock_alzheimers_disease_up	780	65	ADNI
Curated_gene_sets:browne_hcm...5	SET	5	-0.15062	-0.040449	0.36902	0.65768	FALSE	Curated_gene_sets:browne_hcmv_infection_48hr_dn	780	65	ADNI
Curated_gene_sets:lu_aging_b...2	SET	3	-0.073393	-0.015519	0.46957	0.56183	FALSE	Curated_gene_sets:lu_aging_brain_up	780	65	ADNI
Curated_gene_sets:browne_hcm...2	SET	3	0.42655	0.090195	0.46444	0.1811	FALSE	Curated_gene_sets:browne_hcmv_infection_18hr_dn	780	65	ADNI
Curated_gene_sets:rodwell_ag...	SET	2	-0.10334	-0.017985	0.71441	0.55726	FALSE	Curated_gene_sets:rodwell_aging_kidney_no_blood_up	780	65	ADNI
Curated_gene_sets:rampon_enr...	SET	2	0.19885	0.034607	0.41547	0.31701	FALSE	Curated_gene_sets:rampon_enriched_learning_environment_early_up	780	65	ADNI
Curated_gene_sets:dazard_res...	SET	2	-0.53758	-0.093559	0.56552	0.82712	FALSE	Curated_gene_sets:dazard_response_to_uv_nhek_dn	780	65	ADNI
Curated_gene_sets:ivanova_he...2	SET	2	-0.023533	-0.0040956	0.56987	0.5164	FALSE	Curated_gene_sets:ivanova_hematopoiesis_stem_cell_and_progenitor	780	65	ADNI
Curated_gene_sets:baelde_dia...	SET	3	-0.17133	-0.036228	0.4691	0.64187	FALSE	Curated_gene_sets:baelde_diabetic_nephropathy_dn	780	65	ADNI
Curated_gene_sets:browne_hcm...4	SET	2	-0.36295	-0.063167	0.56514	0.73837	FALSE	Curated_gene_sets:browne_hcmv_infection_24hr_up	780	65	ADNI
Curated_gene_sets:browne_hcm...1	SET	2	-0.19302	-0.033593	0.56935	0.63209	FALSE	Curated_gene_sets:browne_hcmv_infection_12hr_dn	780	65	ADNI
Curated_gene_sets:mclachlan_...	SET	3	0.64603	0.1366	0.55728	0.12555	FALSE	Curated_gene_sets:mclachlan_dental_caries_up	780	65	ADNI
Curated_gene_sets:burton_adi...	SET	3	0.83397	0.17634	0.55296	0.068467	FALSE	Curated_gene_sets:burton_adipogenesis_6	780	65	ADNI
Curated_gene_sets:bild_myc_o...	SET	2	-0.27479	-0.047824	0.71868	0.6482	FALSE	Curated_gene_sets:bild_myc_oncogenic_signature	780	65	ADNI
Curated_gene_sets:douglas_bm...2	SET	2	-0.11297	-0.01966	0.56972	0.57824	FALSE	Curated_gene_sets:douglas_bmi1_targets_up	780	65	ADNI
Curated_gene_sets:douglas_bm...1	SET	3	-0.037857	-0.0080048	0.38402	0.53909	FALSE	Curated_gene_sets:douglas_bmi1_targets_dn	780	65	ADNI
Curated_gene_sets:krige_resp...3	SET	2	0.18981	0.033034	0.56937	0.37003	FALSE	Curated_gene_sets:krige_response_to_tosedostat_6hr_up	780	65	ADNI
Curated_gene_sets:krige_resp...2	SET	4	0.28143	0.068158	0.45297	0.26842	FALSE	Curated_gene_sets:krige_response_to_tosedostat_6hr_dn	780	65	ADNI
Curated_gene_sets:krige_resp...1	SET	5	0.12685	0.034063	0.40086	0.3764	FALSE	Curated_gene_sets:krige_response_to_tosedostat_24hr_dn	780	65	ADNI
Curated_gene_sets:creighton_...1	SET	2	-0.19302	-0.033593	0.56935	0.63209	FALSE	Curated_gene_sets:creighton_endocrine_therapy_resistance_1	780	65	ADNI
Curated_gene_sets:creighton_...2	SET	4	-0.17313	-0.041929	0.4099	0.66284	FALSE	Curated_gene_sets:creighton_endocrine_therapy_resistance_3	780	65	ADNI
Curated_gene_sets:creighton_...3	SET	2	0.24186	0.042093	0.56901	0.33618	FALSE	Curated_gene_sets:creighton_endocrine_therapy_resistance_5	780	65	ADNI
Curated_gene_sets:zheng_boun...	SET	3	0.79729	0.16859	0.45782	0.043448	FALSE	Curated_gene_sets:zheng_bound_by_foxp3	780	65	ADNI
Curated_gene_sets:marson_bou...2	SET	4	0.42381	0.10264	0.40675	0.15088	FALSE	Curated_gene_sets:marson_bound_by_foxp3_stimulated	780	65	ADNI
Curated_gene_sets:marson_bou...3	SET	4	-0.42103	-0.10197	0.53834	0.78133	FALSE	Curated_gene_sets:marson_bound_by_foxp3_unstimulated	780	65	ADNI
Curated_gene_sets:marson_bou...1	SET	4	-0.073826	-0.01788	0.41043	0.57106	FALSE	Curated_gene_sets:marson_bound_by_e2f4_unstimulated	780	65	ADNI
Curated_gene_sets:stein_esrr...2	SET	3	0.29597	0.062583	0.46259	0.26241	FALSE	Curated_gene_sets:stein_esrra_targets_up	780	65	ADNI
Curated_gene_sets:foster_tol...	SET	2	0.18244	0.031751	0.56941	0.37491	FALSE	Curated_gene_sets:foster_tolerant_macrophage_dn	780	65	ADNI
Curated_gene_sets:kondo_ezh2...	SET	3	-0.23782	-0.050288	0.4686	0.69314	FALSE	Curated_gene_sets:kondo_ezh2_targets	780	65	ADNI
Curated_gene_sets:stearman_l...2	SET	2	0.29683	0.051659	0.39248	0.22627	FALSE	Curated_gene_sets:stearman_lung_cancer_early_vs_late_up	780	65	ADNI
Curated_gene_sets:stearman_l...1	SET	2	0.29576	0.051472	0.71047	0.33937	FALSE	Curated_gene_sets:stearman_lung_cancer_early_vs_late_dn	780	65	ADNI
Curated_gene_sets:heller_sil...	SET	4	0.15244	0.036918	0.53556	0.38847	FALSE	Curated_gene_sets:heller_silenced_by_methylation_up	780	65	ADNI
Curated_gene_sets:heller_hda...1	SET	2	-0.77656	-0.13515	0.56072	0.91431	FALSE	Curated_gene_sets:heller_hdac_targets_dn	780	65	ADNI
Curated_gene_sets:heller_hda...2	SET	2	-0.77656	-0.13515	0.56072	0.91431	FALSE	Curated_gene_sets:heller_hdac_targets_silenced_by_methylation_dn	780	65	ADNI
Curated_gene_sets:martinez_r...2	SET	2	0.00029874	5.1992e-05	0.71655	0.49983	FALSE	Curated_gene_sets:martinez_rb1_targets_dn	780	65	ADNI
Curated_gene_sets:martinez_t...	SET	2	0.00029874	5.1992e-05	0.71655	0.49983	FALSE	Curated_gene_sets:martinez_tp53_targets_dn	780	65	ADNI
Curated_gene_sets:martinez_r...1	SET	3	-0.26474	-0.055979	0.53886	0.68746	FALSE	Curated_gene_sets:martinez_rb1_and_tp53_targets_dn	780	65	ADNI
Curated_gene_sets:massarweh_...2	SET	3	-0.037478	-0.0079247	0.3554	0.54181	FALSE	Curated_gene_sets:massarweh_tamoxifen_resistance_up	780	65	ADNI
Curated_gene_sets:massarweh_...1	SET	2	0.51757	0.090076	0.56585	0.18207	FALSE	Curated_gene_sets:massarweh_tamoxifen_resistance_dn	780	65	ADNI
Curated_gene_sets:wallace_pr...	SET	4	0.061735	0.014951	0.51629	0.45262	FALSE	Curated_gene_sets:wallace_prostate_cancer_race_up	780	65	ADNI
Curated_gene_sets:iwanaga_ca...	SET	3	-0.13436	-0.02841	0.46931	0.61216	FALSE	Curated_gene_sets:iwanaga_carcinogenesis_by_kras_pten_dn	780	65	ADNI
Curated_gene_sets:acevedo_li...2	SET	2	0.26981	0.046956	0.39282	0.24745	FALSE	Curated_gene_sets:acevedo_liver_cancer_up	780	65	ADNI
Curated_gene_sets:acevedo_li...1	SET	2	-0.27238	-0.047404	0.56879	0.68309	FALSE	Curated_gene_sets:acevedo_liver_cancer_dn	780	65	ADNI
Curated_gene_sets:acevedo_li...3	SET	2	0.10637	0.018512	0.56975	0.42628	FALSE	Curated_gene_sets:acevedo_liver_cancer_with_h3k27me3_up	780	65	ADNI
Curated_gene_sets:acevedo_me...	SET	5	0.6657	0.17877	0.39113	0.047057	FALSE	Curated_gene_sets:acevedo_methylated_in_liver_cancer_dn	780	65	ADNI
Curated_gene_sets:mitsiades_...	SET	2	0.18757	0.032644	0.56937	0.37151	FALSE	Curated_gene_sets:mitsiades_response_to_aplidin_up	780	65	ADNI
Curated_gene_sets:hoque_meth...	SET	2	0.66804	0.11626	0.71114	0.17571	FALSE	Curated_gene_sets:hoque_methylated_in_cancer	780	65	ADNI
Curated_gene_sets:smid_breas...	SET	2	0.092564	0.016109	0.71948	0.44904	FALSE	Curated_gene_sets:smid_breast_cancer_basal_dn	780	65	ADNI
Curated_gene_sets:bonome_ova...	SET	3	0.13869	0.029326	0.48465	0.38789	FALSE	Curated_gene_sets:bonome_ovarian_cancer_survival_suboptimal_debulking	780	65	ADNI
Curated_gene_sets:zheng_glio...	SET	2	0.12427	0.021628	0.56968	0.41404	FALSE	Curated_gene_sets:zheng_glioblastoma_plasticity_up	780	65	ADNI
Curated_gene_sets:bochkis_fo...	SET	4	0.49692	0.12035	0.46168	0.14312	FALSE	Curated_gene_sets:bochkis_foxa2_targets	780	65	ADNI
Curated_gene_sets:bonci_targ...	SET	2	-0.2283	-0.039733	0.56913	0.65511	FALSE	Curated_gene_sets:bonci_targets_of_mir15a_and_mir16_1	780	65	ADNI
Curated_gene_sets:boquest_st...2	SET	2	0.95917	0.16693	0.70539	0.089583	FALSE	Curated_gene_sets:boquest_stem_cell_up	780	65	ADNI
Curated_gene_sets:boquest_st...1	SET	4	0.35485	0.085939	0.46393	0.22372	FALSE	Curated_gene_sets:boquest_stem_cell_cultured_vs_fresh_up	780	65	ADNI
Curated_gene_sets:west_adren...	SET	4	1.0245	0.24812	0.43153	0.010461	FALSE	Curated_gene_sets:west_adrenocortical_tumor_dn	780	65	ADNI
Curated_gene_sets:yauch_hedg...	SET	3	-0.28416	-0.060085	0.46815	0.72688	FALSE	Curated_gene_sets:yauch_hedgehog_signaling_paracrine_dn	780	65	ADNI
Curated_gene_sets:greshock_c...	SET	2	0.49694	0.086485	0.56617	0.19186	FALSE	Curated_gene_sets:greshock_cancer_copy_number_up	780	65	ADNI
Curated_gene_sets:mootha_pgc	SET	3	0.35267	0.074573	0.46735	0.22676	FALSE	Curated_gene_sets:mootha_pgc	780	65	ADNI
Curated_gene_sets:boylan_mul...	SET	2	0.56073	0.097587	0.56514	0.16261	FALSE	Curated_gene_sets:boylan_multiple_myeloma_c_d_up	780	65	ADNI
Curated_gene_sets:yoshimura_...2	SET	4	0.1876	0.045434	0.33864	0.29086	FALSE	Curated_gene_sets:yoshimura_mapk8_targets_up	780	65	ADNI
Curated_gene_sets:yoshimura_...1	SET	2	-0.36024	-0.062694	0.56795	0.7358	FALSE	Curated_gene_sets:yoshimura_mapk8_targets_dn	780	65	ADNI
Curated_gene_sets:rutella_re...1	SET	3	0.70612	0.14931	0.70086	0.15894	FALSE	Curated_gene_sets:rutella_response_to_csf2rb_and_il4_up	780	65	ADNI
Curated_gene_sets:rutella_re...3	SET	2	0.89465	0.1557	0.7724	0.12575	FALSE	Curated_gene_sets:rutella_response_to_hgf_up	780	65	ADNI
Curated_gene_sets:rutella_re...2	SET	2	-0.26913	-0.046839	0.71872	0.64529	FALSE	Curated_gene_sets:rutella_response_to_hgf_dn	780	65	ADNI
Curated_gene_sets:rutella_re...4	SET	3	0.31736	0.067105	0.56216	0.28728	FALSE	Curated_gene_sets:rutella_response_to_hgf_vs_csf2rb_and_il4_up	780	65	ADNI
Curated_gene_sets:aguirre_pa...	SET	2	-0.067431	-0.011735	0.79869	0.5335	FALSE	Curated_gene_sets:aguirre_pancreatic_cancer_copy_number_dn	780	65	ADNI
Curated_gene_sets:sweet_lung...	SET	4	0.17419	0.042186	0.40849	0.33569	FALSE	Curated_gene_sets:sweet_lung_cancer_kras_dn	780	65	ADNI
Curated_gene_sets:han_satb1_...	SET	2	0.20273	0.035282	0.71603	0.38904	FALSE	Curated_gene_sets:han_satb1_targets_up	780	65	ADNI
Curated_gene_sets:chen_metab...	SET	4	0.181	0.043835	0.33794	0.29715	FALSE	Curated_gene_sets:chen_metabolic_syndrom_network	780	65	ADNI
Curated_gene_sets:meissner_n...1	SET	2	-0.36	-0.062653	0.56518	0.73667	FALSE	Curated_gene_sets:meissner_npc_hcp_with_h3_unmethylated	780	65	ADNI
Curated_gene_sets:meissner_b...	SET	6	-0.40692	-0.1187	0.33648	0.88428	FALSE	Curated_gene_sets:meissner_brain_hcp_with_h3k4me3_and_h3k27me3	780	65	ADNI
Curated_gene_sets:mili_pseud...2	SET	6	0.78433	0.2288	0.26917	0.0025319	FALSE	Curated_gene_sets:mili_pseudopodia_haptotaxis_dn	780	65	ADNI
Curated_gene_sets:boyault_li...	SET	2	-0.11404	-0.019848	0.56972	0.57898	FALSE	Curated_gene_sets:boyault_liver_cancer_subclass_g1_up	780	65	ADNI
Curated_gene_sets:chiang_liv...	SET	3	-0.041196	-0.008711	0.46961	0.5348	FALSE	Curated_gene_sets:chiang_liver_cancer_subclass_proliferation_up	780	65	ADNI
Curated_gene_sets:yagi_aml_w...	SET	3	-0.63003	-0.13322	0.46043	0.91176	FALSE	Curated_gene_sets:yagi_aml_with_t_8_21_translocation	780	65	ADNI
Curated_gene_sets:meissner_n...3	SET	2	-0.097079	-0.016895	0.56977	0.56735	FALSE	Curated_gene_sets:meissner_npc_hcp_with_h3k4me2_and_h3k27me3	780	65	ADNI
Curated_gene_sets:meissner_n...2	SET	4	0.42492	0.10291	0.45101	0.17501	FALSE	Curated_gene_sets:meissner_npc_hcp_with_h3k4me2	780	65	ADNI
Curated_gene_sets:mikkelsen_...6	SET	2	-0.008756	-0.0015239	0.56992	0.5061	FALSE	Curated_gene_sets:mikkelsen_mef_lcp_with_h3k4me3	780	65	ADNI
Curated_gene_sets:mikkelsen_...3	SET	2	-0.081819	-0.014239	0.56982	0.55684	FALSE	Curated_gene_sets:mikkelsen_ips_lcp_with_h3k4me3	780	65	ADNI
Curated_gene_sets:stein_esrr...1	SET	3	0.29597	0.062583	0.46259	0.26241	FALSE	Curated_gene_sets:stein_esrra_targets	780	65	ADNI
Curated_gene_sets:dang_regul...	SET	2	0.31507	0.054834	0.56841	0.29075	FALSE	Curated_gene_sets:dang_regulated_by_myc_dn	780	65	ADNI
Curated_gene_sets:wong_adult...	SET	6	-0.24996	-0.072916	0.36273	0.75325	FALSE	Curated_gene_sets:wong_adult_tissue_stem_module	780	65	ADNI
Curated_gene_sets:mikkelsen_...1	SET	3	-0.41056	-0.086814	0.53848	0.77556	FALSE	Curated_gene_sets:mikkelsen_es_icp_with_h3k4me3	780	65	ADNI
Curated_gene_sets:mikkelsen_...2	SET	2	0.016273	0.0028321	0.56991	0.48866	FALSE	Curated_gene_sets:mikkelsen_es_icp_with_h3k4me3_and_h3k27me3	780	65	ADNI
Curated_gene_sets:mikkelsen_...5	SET	2	0.99265	0.17276	0.55479	0.039401	FALSE	Curated_gene_sets:mikkelsen_mef_hcp_with_h3k27me3	780	65	ADNI
Curated_gene_sets:mikkelsen_...4	SET	2	-0.15151	-0.026369	0.71625	0.5834	FALSE	Curated_gene_sets:mikkelsen_mef_hcp_with_h3_unmethylated	780	65	ADNI
Curated_gene_sets:whitfield_...	SET	2	-0.12529	-0.021805	0.56691	0.58707	FALSE	Curated_gene_sets:whitfield_cell_cycle_g2	780	65	ADNI
Curated_gene_sets:martens_tr...	SET	3	0.78396	0.16577	0.53006	0.072275	FALSE	Curated_gene_sets:martens_tretinoin_response_up	780	65	ADNI
Curated_gene_sets:kim_all_di...	SET	2	0.22147	0.038544	0.41527	0.29792	FALSE	Curated_gene_sets:kim_all_disorders_oligodendrocyte_number_corr_up	780	65	ADNI
Curated_gene_sets:verhaak_gl...1	SET	3	-0.34897	-0.07379	0.53923	0.73996	FALSE	Curated_gene_sets:verhaak_glioblastoma_classical	780	65	ADNI
Curated_gene_sets:verhaak_gl...2	SET	2	-0.19829	-0.03451	0.56655	0.6362	FALSE	Curated_gene_sets:verhaak_glioblastoma_mesenchymal	780	65	ADNI
Curated_gene_sets:chicas_rb1...3	SET	4	-0.54367	-0.13167	0.40429	0.90803	FALSE	Curated_gene_sets:chicas_rb1_targets_senescent	780	65	ADNI
Curated_gene_sets:chicas_rb1...2	SET	2	-0.36	-0.062653	0.56518	0.73667	FALSE	Curated_gene_sets:chicas_rb1_targets_growing	780	65	ADNI
Curated_gene_sets:chicas_rb1...1	SET	3	-0.43796	-0.092607	0.46425	0.8253	FALSE	Curated_gene_sets:chicas_rb1_targets_confluent	780	65	ADNI
Curated_gene_sets:lu_ezh2_ta...	SET	2	0.032235	0.00561	0.56988	0.47754	FALSE	Curated_gene_sets:lu_ezh2_targets_dn	780	65	ADNI
Curated_gene_sets:dutertre_e...	SET	2	-0.39658	-0.069018	0.56753	0.75626	FALSE	Curated_gene_sets:dutertre_estradiol_response_24hr_dn	780	65	ADNI
Curated_gene_sets:pangas_tum...	SET	2	0.41078	0.071491	0.56734	0.23597	FALSE	Curated_gene_sets:pangas_tumor_suppression_by_smad1_and_smad5_up	780	65	ADNI
Curated_gene_sets:pilon_klf1...2	SET	6	0.60346	0.17604	0.33243	0.037325	FALSE	Curated_gene_sets:pilon_klf1_targets_up	780	65	ADNI
Curated_gene_sets:pilon_klf1...1	SET	4	-0.17627	-0.042691	0.32629	0.70445	FALSE	Curated_gene_sets:pilon_klf1_targets_dn	780	65	ADNI
Curated_gene_sets:johnstone_...	SET	3	0.13729	0.02903	0.37009	0.35601	FALSE	Curated_gene_sets:johnstone_parvb_targets_2_up	780	65	ADNI
Curated_gene_sets:bruins_uvc...3	SET	3	0.66307	0.14021	0.46148	0.078071	FALSE	Curated_gene_sets:bruins_uvc_response_via_tp53_group_a	780	65	ADNI
Curated_gene_sets:bruins_uvc...4	SET	2	-0.030756	-0.0053526	0.39439	0.53094	FALSE	Curated_gene_sets:bruins_uvc_response_via_tp53_group_b	780	65	ADNI
Curated_gene_sets:bruins_uvc...2	SET	5	0.016588	0.0044545	0.36756	0.48208	FALSE	Curated_gene_sets:bruins_uvc_response_late	780	65	ADNI
Curated_gene_sets:bruins_uvc...1	SET	2	0.68972	0.12004	0.45683	0.068261	FALSE	Curated_gene_sets:bruins_uvc_response_early_late	780	65	ADNI
Curated_gene_sets:bakker_fox...	SET	2	-0.50032	-0.087074	0.56612	0.80977	FALSE	Curated_gene_sets:bakker_foxo3_targets_dn	780	65	ADNI
Curated_gene_sets:vandesluis...	SET	2	0.9717	0.16911	0.70508	0.086725	FALSE	Curated_gene_sets:vandesluis_commd1_targets_group_3_up	780	65	ADNI
Curated_gene_sets:lee_bmp2_t...	SET	5	0.70052	0.18812	0.39009	0.038868	FALSE	Curated_gene_sets:lee_bmp2_targets_up	780	65	ADNI
Curated_gene_sets:fevr_ctnnb...2	SET	5	0.15569	0.04181	0.32141	0.31496	FALSE	Curated_gene_sets:fevr_ctnnb1_targets_up	780	65	ADNI
Curated_gene_sets:fevr_ctnnb...1	SET	2	0.53984	0.093951	0.55673	0.16812	FALSE	Curated_gene_sets:fevr_ctnnb1_targets_dn	780	65	ADNI
Curated_gene_sets:torchia_ta...	SET	3	-0.23893	-0.050521	0.53906	0.67037	FALSE	Curated_gene_sets:torchia_targets_of_ewsr1_fli1_fusion_up	780	65	ADNI
Curated_gene_sets:koinuma_ta...	SET	3	-0.34442	-0.072828	0.46746	0.76789	FALSE	Curated_gene_sets:koinuma_targets_of_smad2_or_smad3	780	65	ADNI
Curated_gene_sets:purbey_tar...	SET	2	-0.25446	-0.044285	0.71881	0.63769	FALSE	Curated_gene_sets:purbey_targets_of_ctbp1_and_satb1_dn	780	65	ADNI
Curated_gene_sets:gobert_oli...	SET	3	-0.28298	-0.059837	0.5399	0.69891	FALSE	Curated_gene_sets:gobert_oligodendrocyte_differentiation_dn	780	65	ADNI
Curated_gene_sets:ikeda_mir1...	SET	3	1.3836	0.29257	0.43307	0.0011317	FALSE	Curated_gene_sets:ikeda_mir133_targets_up	780	65	ADNI
Curated_gene_sets:servitja_i...	SET	2	0.86315	0.15022	1.1217	0.22236	FALSE	Curated_gene_sets:servitja_islet_hnf1a_targets_up	780	65	ADNI
Curated_gene_sets:wakabayash...	SET	3	-0.13645	-0.028852	0.46746	0.6143	FALSE	Curated_gene_sets:wakabayashi_adipogenesis_pparg_rxra_bound_8d	780	65	ADNI
Curated_gene_sets:guo_target...	SET	2	-0.017403	-0.0030287	0.56991	0.51213	FALSE	Curated_gene_sets:guo_targets_of_irs1_and_irs2	780	65	ADNI
Curated_gene_sets:plasari_tg...	SET	3	-0.094351	-0.019951	0.46947	0.57929	FALSE	Curated_gene_sets:plasari_tgfb1_targets_10hr_dn	780	65	ADNI
Curated_gene_sets:delacroix_...	SET	3	-0.22231	-0.047007	0.46872	0.68146	FALSE	Curated_gene_sets:delacroix_rar_bound_es	780	65	ADNI
Curated_gene_sets:pedrioli_m...	SET	2	1.5104	0.26286	0.53429	0.0032195	FALSE	Curated_gene_sets:pedrioli_mir31_targets_up	780	65	ADNI
Curated_gene_sets:rattenbach...	SET	2	-0.42415	-0.073818	0.56719	0.7712	FALSE	Curated_gene_sets:rattenbacher_bound_by_celf1	780	65	ADNI
Curated_gene_sets:rao_bound_...	SET	2	0.0028523	0.00049641	0.39441	0.49713	FALSE	Curated_gene_sets:rao_bound_by_sall4_isoform_a	780	65	ADNI
Curated_gene_sets:lim_mammar...2	SET	3	0.053018	0.011211	0.53993	0.46106	FALSE	Curated_gene_sets:lim_mammary_stem_cell_up	780	65	ADNI
Curated_gene_sets:lim_mammar...1	SET	2	1.6612	0.2891	0.68254	0.0090209	FALSE	Curated_gene_sets:lim_mammary_luminal_mature_dn	780	65	ADNI
Curated_gene_sets:durand_str...	SET	2	0.075087	0.013068	0.56983	0.44781	FALSE	Curated_gene_sets:durand_stroma_s_up	780	65	ADNI
Curated_gene_sets:zwang_clas...	SET	2	-0.4822	-0.083921	0.56639	0.80097	FALSE	Curated_gene_sets:zwang_class_1_transiently_induced_by_egf	780	65	ADNI
Curated_gene_sets:zwang_tran...	SET	6	-0.0013664	-0.00039858	0.30605	0.50177	FALSE	Curated_gene_sets:zwang_transiently_up_by_2nd_egf_pulse_only	780	65	ADNI
Curated_gene_sets:naba_matri...	SET	2	-0.53264	-0.092698	0.56561	0.82488	FALSE	Curated_gene_sets:naba_matrisome	780	65	ADNI
Curated_gene_sets:eppert_pro...	SET	2	-0.021162	-0.0036829	0.56991	0.51475	FALSE	Curated_gene_sets:eppert_progenitor	780	65	ADNI
Curated_gene_sets:gryder_pax...1	SET	8	-0.32203	-0.10662	0.29898	0.85706	FALSE	Curated_gene_sets:gryder_pax3foxo1_enhancers_in_tads	780	65	ADNI
Curated_gene_sets:gryder_pax...3	SET	5	-0.30075	-0.080764	0.36862	0.79105	FALSE	Curated_gene_sets:gryder_pax3foxo1_top_enhancers	780	65	ADNI
Curated_gene_sets:gryder_pax...2	SET	3	-0.21593	-0.045659	0.46878	0.67661	FALSE	Curated_gene_sets:gryder_pax3foxo1_enhancers_ko_down	780	65	ADNI
Curated_gene_sets:villanueva...	SET	4	-0.20203	-0.048929	0.40969	0.68811	FALSE	Curated_gene_sets:villanueva_liver_cancer_krt19_up	780	65	ADNI
Curated_gene_sets:reactome_n...3	SET	2	-0.36559	-0.063627	0.56789	0.73887	FALSE	Curated_gene_sets:reactome_neurotransmitter_receptors_and_postsynaptic_signal_transmission	780	65	ADNI
Curated_gene_sets:reactome_d...4	SET	3	-0.12201	-0.025798	0.46753	0.60248	FALSE	Curated_gene_sets:reactome_disease	780	65	ADNI
Curated_gene_sets:reactome_p...3	SET	3	0.83397	0.17634	0.55296	0.068467	FALSE	Curated_gene_sets:reactome_plasma_lipoprotein_assembly_remodeling_and_clearance	780	65	ADNI
Curated_gene_sets:reactome_r...2	SET	3	1.1968	0.25307	0.51786	0.012202	FALSE	Curated_gene_sets:reactome_rho_gtpase_cycle	780	65	ADNI
Curated_gene_sets:reactome_m...3	SET	2	1.4904	0.25938	0.53526	0.003615	FALSE	Curated_gene_sets:reactome_metabolism_of_water_soluble_vitamins_and_cofactors	780	65	ADNI
Curated_gene_sets:reactome_b...	SET	2	0.97082	0.16896	0.70512	0.086929	FALSE	Curated_gene_sets:reactome_binding_and_uptake_of_ligands_by_scavenger_receptors	780	65	ADNI
Curated_gene_sets:reactome_s...7	SET	2	-0.16725	-0.029108	0.56949	0.61498	FALSE	Curated_gene_sets:reactome_stimuli_sensing_channels	780	65	ADNI
Curated_gene_sets:reactome_n...1	SET	2	-0.71125	-0.12378	0.5622	0.89456	FALSE	Curated_gene_sets:reactome_netrin_1_signaling	780	65	ADNI
Curated_gene_sets:reactome_t...2	SET	6	0.16362	0.047731	0.36856	0.32937	FALSE	Curated_gene_sets:reactome_transport_of_small_molecules	780	65	ADNI
Curated_gene_sets:reactome_r...1	SET	2	1.2345	0.21484	0.70109	0.041775	FALSE	Curated_gene_sets:reactome_regulation_of_lipid_metabolism_by_peroxisome_proliferator_activated_receptor_alpha_pparalpha	780	65	ADNI
Curated_gene_sets:reactome_s...3	SET	2	0.18189	0.031655	0.56665	0.37469	FALSE	Curated_gene_sets:reactome_signaling_by_interleukins	780	65	ADNI
Curated_gene_sets:reactome_o...	SET	2	0.18189	0.031655	0.56665	0.37469	FALSE	Curated_gene_sets:reactome_other_interleukin_signaling	780	65	ADNI
Curated_gene_sets:reactome_m...1	SET	3	1.022	0.2161	0.64838	0.060205	FALSE	Curated_gene_sets:reactome_metabolism_of_lipids	780	65	ADNI
Curated_gene_sets:reactome_v...	SET	2	0.97082	0.16896	0.70512	0.086929	FALSE	Curated_gene_sets:reactome_vesicle_mediated_transport	780	65	ADNI
Curated_gene_sets:reactome_d...5	SET	2	0.18189	0.031655	0.56665	0.37469	FALSE	Curated_gene_sets:reactome_diseases_of_signal_transduction	780	65	ADNI
Curated_gene_sets:reactome_d...2	SET	2	1.2689	0.22084	0.70003	0.037528	FALSE	Curated_gene_sets:reactome_death_receptor_signalling	780	65	ADNI
Curated_gene_sets:reactome_g...3	SET	5	-0.035092	-0.0094237	0.43894	0.53172	FALSE	Curated_gene_sets:reactome_gene_expression_transcription	780	65	ADNI
Curated_gene_sets:reactome_p...2	SET	2	0.89465	0.1557	0.7724	0.12575	FALSE	Curated_gene_sets:reactome_plasma_lipoprotein_assembly	780	65	ADNI
Curated_gene_sets:reactome_p...4	SET	3	0.83397	0.17634	0.55296	0.068467	FALSE	Curated_gene_sets:reactome_plasma_lipoprotein_clearance	780	65	ADNI
Curated_gene_sets:reactome_s...5	SET	6	-0.14621	-0.042652	0.3625	0.65591	FALSE	Curated_gene_sets:reactome_signaling_by_receptor_tyrosine_kinases	780	65	ADNI
GO_bp:go_positive_regulation...38	SET	2	0.51887	0.090301	0.41068	0.10574	FALSE	GO_bp:go_positive_regulation_of_kinase_activity	780	65	ADNI
GO_bp:go_positive_regulation...6	SET	3	0.47567	0.10058	0.36609	0.099486	FALSE	GO_bp:go_positive_regulation_of_calcium_ion_transport	780	65	ADNI
GO_bp:go_dendrite_development	SET	3	0.39386	0.083282	0.5375	0.23333	FALSE	GO_bp:go_dendrite_development	780	65	ADNI
GO_bp:go_neuron_development	SET	9	-0.29693	-0.10335	0.29703	0.83919	FALSE	GO_bp:go_neuron_development	780	65	ADNI
GO_bp:go_regulation_of_cell_...1	SET	3	0.37468	0.079227	0.53514	0.24332	FALSE	GO_bp:go_regulation_of_cell_activation	780	65	ADNI
GO_bp:go_anatomical_structur...	SET	4	-0.14174	-0.034328	0.41012	0.63456	FALSE	GO_bp:go_anatomical_structure_formation_involved_in_morphogenesis	780	65	ADNI
GO_bp:go_ion_transport	SET	11	0.54555	0.20615	0.23875	0.012992	FALSE	GO_bp:go_ion_transport	780	65	ADNI
GO_bp:go_lipid_modification	SET	2	0.89465	0.1557	0.7724	0.12575	FALSE	GO_bp:go_lipid_modification	780	65	ADNI
GO_bp:go_acylglycerol_homeos...	SET	2	0.97082	0.16896	0.70512	0.086929	FALSE	GO_bp:go_acylglycerol_homeostasis	780	65	ADNI
GO_bp:go_chromosome_organiza...	SET	4	-0.51169	-0.12392	0.40501	0.89425	FALSE	GO_bp:go_chromosome_organization	780	65	ADNI
GO_bp:go_hindbrain_developme...	SET	3	-0.17956	-0.037968	0.46905	0.64837	FALSE	GO_bp:go_hindbrain_development	780	65	ADNI
GO_bp:go_hematopoietic_proge...	SET	2	-0.081819	-0.014239	0.56982	0.55684	FALSE	GO_bp:go_hematopoietic_progenitor_cell_differentiation	780	65	ADNI
GO_bp:go_steroid_biosyntheti...	SET	2	0.97082	0.16896	0.70512	0.086929	FALSE	GO_bp:go_steroid_biosynthetic_process	780	65	ADNI
GO_bp:go_response_to_nitroge...	SET	7	0.049152	0.015355	0.29291	0.43366	FALSE	GO_bp:go_response_to_nitrogen_compound	780	65	ADNI
GO_bp:go_sulfur_compound_met...	SET	4	-0.41799	-0.10123	0.44934	0.82195	FALSE	GO_bp:go_sulfur_compound_metabolic_process	780	65	ADNI
GO_bp:go_negative_regulation...21	SET	2	0.18481	0.032163	0.71614	0.39864	FALSE	GO_bp:go_negative_regulation_of_neuron_apoptotic_process	780	65	ADNI
GO_bp:go_sensory_perception	SET	3	-0.39889	-0.084346	0.46671	0.80188	FALSE	GO_bp:go_sensory_perception	780	65	ADNI
GO_bp:go_embryo_development_...	SET	4	0.29311	0.070986	0.45284	0.26001	FALSE	GO_bp:go_embryo_development_ending_in_birth_or_egg_hatching	780	65	ADNI
GO_bp:go_epithelium_developm...	SET	8	-0.15822	-0.052384	0.30037	0.69981	FALSE	GO_bp:go_epithelium_development	780	65	ADNI
GO_bp:go_positive_regulation...64	SET	2	0.43087	0.074986	0.41243	0.15024	FALSE	GO_bp:go_positive_regulation_of_sequestering_of_calcium_ion	780	65	ADNI
GO_bp:go_phospholipid_metabo...	SET	2	0.47102	0.081975	0.71692	0.25689	FALSE	GO_bp:go_phospholipid_metabolic_process	780	65	ADNI
GO_bp:go_negative_regulation...5	SET	3	-0.27629	-0.058422	0.53875	0.69499	FALSE	GO_bp:go_negative_regulation_of_cell_development	780	65	ADNI
GO_bp:go_cellular_protein_co...	SET	2	0.24831	0.043215	0.70242	0.36249	FALSE	GO_bp:go_cellular_protein_complex_disassembly	780	65	ADNI
GO_bp:go_response_to_ammoniu...	SET	2	-0.36559	-0.063627	0.56789	0.73887	FALSE	GO_bp:go_response_to_ammonium_ion	780	65	ADNI
GO_bp:go_negative_regulation...23	SET	3	-0.27629	-0.058422	0.53875	0.69499	FALSE	GO_bp:go_negative_regulation_of_neuron_differentiation	780	65	ADNI
GO_bp:go_muscle_tissue_devel...	SET	4	0.080559	0.01951	0.41041	0.42254	FALSE	GO_bp:go_muscle_tissue_development	780	65	ADNI
GO_bp:go_cell_part_morphogen...	SET	4	0.047011	0.011385	0.45378	0.45892	FALSE	GO_bp:go_cell_part_morphogenesis	780	65	ADNI
GO_bp:go_muscle_organ_develo...	SET	2	0.332	0.05778	0.56825	0.28066	FALSE	GO_bp:go_muscle_organ_development	780	65	ADNI
GO_bp:go_chemical_homeostasis	SET	7	0.17232	0.053835	0.29276	0.2792	FALSE	GO_bp:go_chemical_homeostasis	780	65	ADNI
GO_bp:go_synapse_organization	SET	4	0.12102	0.02931	0.45355	0.39527	FALSE	GO_bp:go_synapse_organization	780	65	ADNI
GO_bp:go_regulation_of_mapk_...	SET	2	0.86998	0.15141	0.70738	0.11186	FALSE	GO_bp:go_regulation_of_mapk_cascade	780	65	ADNI
GO_bp:go_response_to_estradi...	SET	2	0.18189	0.031655	0.56665	0.37469	FALSE	GO_bp:go_response_to_estradiol	780	65	ADNI
GO_bp:go_neuron_projection_e...	SET	2	-0.090684	-0.015782	0.71645	0.55014	FALSE	GO_bp:go_neuron_projection_extension	780	65	ADNI
GO_bp:go_circulatory_system_...2	SET	4	0.41029	0.099366	0.35913	0.12898	FALSE	GO_bp:go_circulatory_system_process	780	65	ADNI
GO_bp:go_regulation_of_phosp...1	SET	2	0.51887	0.090301	0.41068	0.10574	FALSE	GO_bp:go_regulation_of_phosphatase_activity	780	65	ADNI
GO_bp:go_cell_division	SET	3	-0.061846	-0.013077	0.37129	0.56586	FALSE	GO_bp:go_cell_division	780	65	ADNI
GO_bp:go_response_to_steroid...	SET	2	0.22147	0.038544	0.41527	0.29792	FALSE	GO_bp:go_response_to_steroid_hormone	780	65	ADNI
GO_bp:go_sterol_homeostasis	SET	2	0.97082	0.16896	0.70512	0.086929	FALSE	GO_bp:go_sterol_homeostasis	780	65	ADNI
GO_bp:go_lipoprotein_metabol...	SET	2	0.89465	0.1557	0.7724	0.12575	FALSE	GO_bp:go_lipoprotein_metabolic_process	780	65	ADNI
GO_bp:go_negative_regulation...16	SET	2	0.89465	0.1557	0.7724	0.12575	FALSE	GO_bp:go_negative_regulation_of_lipid_metabolic_process	780	65	ADNI
GO_bp:go_regulation_of_monoo...	SET	3	0.63964	0.13525	0.39499	0.055395	FALSE	GO_bp:go_regulation_of_monooxygenase_activity	780	65	ADNI
GO_bp:go_regulation_of_devel...	SET	3	-0.16567	-0.035032	0.53696	0.62061	FALSE	GO_bp:go_regulation_of_developmental_growth	780	65	ADNI
GO_bp:go_actin_filament_base...2	SET	7	0.068289	0.021334	0.33725	0.42012	FALSE	GO_bp:go_actin_filament_based_process	780	65	ADNI
GO_bp:go_positive_regulation...2	SET	2	0.59746	0.10398	0.4583	0.098754	FALSE	GO_bp:go_positive_regulation_of_binding	780	65	ADNI
GO_bp:go_regulation_of_hydro...	SET	12	0.40227	0.15729	0.25051	0.05687	FALSE	GO_bp:go_regulation_of_hydrolase_activity	780	65	ADNI
GO_bp:go_regulation_of_cell_...10	SET	5	-0.16916	-0.045427	0.40017	0.66297	FALSE	GO_bp:go_regulation_of_cell_morphogenesis_involved_in_differentiation	780	65	ADNI
GO_bp:go_adult_behavior	SET	2	0.016273	0.0028321	0.56991	0.48866	FALSE	GO_bp:go_adult_behavior	780	65	ADNI
GO_bp:go_cellular_response_t...7	SET	3	-0.14796	-0.031287	0.46924	0.62318	FALSE	GO_bp:go_cellular_response_to_organic_cyclic_compound	780	65	ADNI
GO_bp:go_cytoskeleton_organi...	SET	9	-0.10547	-0.036711	0.31316	0.63125	FALSE	GO_bp:go_cytoskeleton_organization	780	65	ADNI
GO_bp:go_response_to_wounding	SET	6	0.061036	0.017805	0.39244	0.43847	FALSE	GO_bp:go_response_to_wounding	780	65	ADNI
GO_bp:go_metal_ion_transport	SET	5	0.82167	0.22065	0.29655	0.0037511	FALSE	GO_bp:go_metal_ion_transport	780	65	ADNI
GO_bp:go_positive_regulation...50	SET	5	-0.08718	-0.023412	0.40063	0.58575	FALSE	GO_bp:go_positive_regulation_of_neuron_differentiation	780	65	ADNI
GO_bp:go_positive_regulation...71	SET	2	0.43087	0.074986	0.41243	0.15024	FALSE	GO_bp:go_positive_regulation_of_transporter_activity	780	65	ADNI
GO_bp:go_positive_regulation...42	SET	5	-0.029774	-0.0079955	0.36952	0.53197	FALSE	GO_bp:go_positive_regulation_of_locomotion	780	65	ADNI
GO_bp:go_regulation_of_kinas...	SET	4	0.33148	0.080279	0.36053	0.18084	FALSE	GO_bp:go_regulation_of_kinase_activity	780	65	ADNI
GO_bp:go_cell_cycle_phase_tr...	SET	2	0.14195	0.024704	0.41587	0.36704	FALSE	GO_bp:go_cell_cycle_phase_transition	780	65	ADNI
GO_bp:go_tissue_morphogenesis	SET	4	-0.2572	-0.062289	0.40915	0.73396	FALSE	GO_bp:go_tissue_morphogenesis	780	65	ADNI
GO_bp:go_positive_regulation...44	SET	2	0.18189	0.031655	0.56665	0.37469	FALSE	GO_bp:go_positive_regulation_of_mitotic_cell_cycle	780	65	ADNI
GO_bp:go_cofactor_metabolic_...	SET	2	-0.52706	-0.091728	0.5657	0.82232	FALSE	GO_bp:go_cofactor_metabolic_process	780	65	ADNI
GO_bp:go_regulation_of_epith...	SET	3	0.1777	0.037574	0.53946	0.37152	FALSE	GO_bp:go_regulation_of_epithelial_cell_migration	780	65	ADNI
GO_bp:go_activation_of_adeny...	SET	2	0.24268	0.042235	0.41507	0.28052	FALSE	GO_bp:go_activation_of_adenylate_cyclase_activity	780	65	ADNI
GO_bp:go_negative_regulation...17	SET	2	0.59892	0.10423	0.71222	0.20192	FALSE	GO_bp:go_negative_regulation_of_locomotion	780	65	ADNI
GO_bp:go_regulation_of_cellu...5	SET	2	-0.090684	-0.015782	0.71645	0.55014	FALSE	GO_bp:go_regulation_of_cellular_component_size	780	65	ADNI
GO_bp:go_second_messenger_me...	SET	3	0.52481	0.11097	0.3979	0.096186	FALSE	GO_bp:go_second_messenger_mediated_signaling	780	65	ADNI
GO_bp:go_cell_cell_signaling	SET	8	0.12695	0.042031	0.27875	0.32525	FALSE	GO_bp:go_cell_cell_signaling	780	65	ADNI
GO_bp:go_positive_regulation...43	SET	2	0.86998	0.15141	0.70738	0.11186	FALSE	GO_bp:go_positive_regulation_of_mapk_cascade	780	65	ADNI
GO_bp:go_regulation_of_muscl...1	SET	3	0.32815	0.069387	0.36887	0.18868	FALSE	GO_bp:go_regulation_of_muscle_contraction	780	65	ADNI
GO_bp:go_regulation_of_exocy...	SET	2	0.42918	0.074692	0.4623	0.17853	FALSE	GO_bp:go_regulation_of_exocytosis	780	65	ADNI
GO_bp:go_anion_transmembrane...	SET	4	0.60953	0.14762	0.40267	0.067764	FALSE	GO_bp:go_anion_transmembrane_transport	780	65	ADNI
GO_bp:go_regulation_of_body_...	SET	4	-0.26391	-0.063915	0.51272	0.69565	FALSE	GO_bp:go_regulation_of_body_fluid_levels	780	65	ADNI
GO_bp:go_regulation_of_hormo...	SET	3	-0.045472	-0.0096151	0.46776	0.53855	FALSE	GO_bp:go_regulation_of_hormone_levels	780	65	ADNI
GO_bp:go_regulation_of_defen...	SET	3	-0.15804	-0.033417	0.537	0.61521	FALSE	GO_bp:go_regulation_of_defense_response	780	65	ADNI
GO_bp:go_negative_regulation...15	SET	2	0.89465	0.1557	0.7724	0.12575	FALSE	GO_bp:go_negative_regulation_of_lipid_biosynthetic_process	780	65	ADNI
GO_bp:go_small_molecule_meta...	SET	7	0.73202	0.22869	0.32566	0.014203	FALSE	GO_bp:go_small_molecule_metabolic_process	780	65	ADNI
GO_bp:go_homeostatic_process	SET	10	0.049677	0.018063	0.25661	0.42358	FALSE	GO_bp:go_homeostatic_process	780	65	ADNI
GO_bp:go_morphogenesis_of_an...	SET	3	-0.0042445	-0.0008975	0.46964	0.50359	FALSE	GO_bp:go_morphogenesis_of_an_epithelium	780	65	ADNI
GO_bp:go_organic_hydroxy_com...2	SET	2	0.89465	0.1557	0.7724	0.12575	FALSE	GO_bp:go_organic_hydroxy_compound_metabolic_process	780	65	ADNI
GO_bp:go_regulation_of_oxido...	SET	3	0.63964	0.13525	0.39499	0.055395	FALSE	GO_bp:go_regulation_of_oxidoreductase_activity	780	65	ADNI
GO_bp:go_immune_system_devel...	SET	4	-0.19227	-0.046566	0.40835	0.68024	FALSE	GO_bp:go_immune_system_development	780	65	ADNI
GO_bp:go_protein_catabolic_p...	SET	2	0.2847	0.049548	0.43349	0.25697	FALSE	GO_bp:go_protein_catabolic_process	780	65	ADNI
GO_bp:go_inorganic_anion_tra...2	SET	3	-0.46212	-0.097716	0.4657	0.83742	FALSE	GO_bp:go_inorganic_anion_transport	780	65	ADNI
GO_bp:go_regulation_of_trans...2	SET	4	0.33148	0.080279	0.36053	0.18084	FALSE	GO_bp:go_regulation_of_transferase_activity	780	65	ADNI
GO_bp:go_gamma_aminobutyric_...	SET	2	-0.36559	-0.063627	0.56789	0.73887	FALSE	GO_bp:go_gamma_aminobutyric_acid_signaling_pathway	780	65	ADNI
GO_bp:go_modification_of_mor...1	SET	2	0.59746	0.10398	0.4583	0.098754	FALSE	GO_bp:go_modification_of_morphology_or_physiology_of_other_organism	780	65	ADNI
GO_bp:go_artery_development	SET	2	0.86998	0.15141	0.70738	0.11186	FALSE	GO_bp:go_artery_development	780	65	ADNI
GO_bp:go_organophosphate_met...	SET	3	0.12967	0.027418	0.54091	0.4057	FALSE	GO_bp:go_organophosphate_metabolic_process	780	65	ADNI
GO_bp:go_monovalent_inorgani...	SET	2	1.5598	0.27147	0.53184	0.0024008	FALSE	GO_bp:go_monovalent_inorganic_cation_transport	780	65	ADNI
GO_bp:go_neural_tube_develop...	SET	2	-0.096389	-0.016775	0.56978	0.56687	FALSE	GO_bp:go_neural_tube_development	780	65	ADNI
GO_bp:go_regulation_of_intra...	SET	8	0.48363	0.16012	0.28386	0.04689	FALSE	GO_bp:go_regulation_of_intracellular_signal_transduction	780	65	ADNI
GO_bp:go_positive_regulation...3	SET	9	0.21639	0.075319	0.32738	0.25563	FALSE	GO_bp:go_positive_regulation_of_biosynthetic_process	780	65	ADNI
GO_bp:go_cell_activation	SET	4	0.16969	0.041097	0.45148	0.3542	FALSE	GO_bp:go_cell_activation	780	65	ADNI
GO_bp:go_regulation_of_nervo...	SET	5	-0.08718	-0.023412	0.40063	0.58575	FALSE	GO_bp:go_regulation_of_nervous_system_development	780	65	ADNI
GO_bp:go_protein_lipid_compl...1	SET	2	0.89465	0.1557	0.7724	0.12575	FALSE	GO_bp:go_protein_lipid_complex_assembly	780	65	ADNI
GO_bp:go_establishment_of_pr...	SET	2	0.43087	0.074986	0.41243	0.15024	FALSE	GO_bp:go_establishment_of_protein_localization_to_organelle	780	65	ADNI
GO_bp:go_muscle_cell_prolife...	SET	2	0.1076	0.018726	0.56974	0.42543	FALSE	GO_bp:go_muscle_cell_proliferation	780	65	ADNI
GO_bp:go_actin_filament_base...1	SET	2	0.11291	0.01965	0.56972	0.4218	FALSE	GO_bp:go_actin_filament_based_movement	780	65	ADNI
GO_bp:go_ovulation_cycle	SET	2	-0.37012	-0.064413	0.56506	0.74247	FALSE	GO_bp:go_ovulation_cycle	780	65	ADNI
GO_bp:go_regulation_of_cellu...3	SET	5	0.26053	0.069964	0.43939	0.27776	FALSE	GO_bp:go_regulation_of_cellular_component_biogenesis	780	65	ADNI
GO_bp:go_positive_regulation...49	SET	5	-0.08718	-0.023412	0.40063	0.58575	FALSE	GO_bp:go_positive_regulation_of_nervous_system_development	780	65	ADNI
GO_bp:go_cellular_response_t...8	SET	5	-0.11964	-0.032129	0.36922	0.62646	FALSE	GO_bp:go_cellular_response_to_oxygen_containing_compound	780	65	ADNI
GO_bp:go_regulation_of_immun...2	SET	5	-0.20115	-0.054018	0.3985	0.69218	FALSE	GO_bp:go_regulation_of_immune_response	780	65	ADNI
GO_bp:go_peptide_secretion	SET	2	-0.36	-0.062653	0.56518	0.73667	FALSE	GO_bp:go_peptide_secretion	780	65	ADNI
GO_bp:go_negative_regulation...10	SET	2	0.11921	0.020748	0.71638	0.43421	FALSE	GO_bp:go_negative_regulation_of_cellular_amide_metabolic_process	780	65	ADNI
GO_bp:go_leukocyte_different...	SET	2	-0.28845	-0.050201	0.56588	0.69392	FALSE	GO_bp:go_leukocyte_differentiation	780	65	ADNI
GO_bp:go_regulation_of_innat...	SET	3	-0.15804	-0.033417	0.537	0.61521	FALSE	GO_bp:go_regulation_of_innate_immune_response	780	65	ADNI
GO_bp:go_leukocyte_mediated_...	SET	2	-0.2779	-0.048364	0.56598	0.68736	FALSE	GO_bp:go_leukocyte_mediated_immunity	780	65	ADNI
GO_bp:go_organic_acid_biosyn...	SET	2	-0.19984	-0.034779	0.71605	0.60941	FALSE	GO_bp:go_organic_acid_biosynthetic_process	780	65	ADNI
GO_bp:go_positive_regulation...69	SET	2	0.43087	0.074986	0.41243	0.15024	FALSE	GO_bp:go_positive_regulation_of_transmembrane_transport	780	65	ADNI
GO_bp:go_negative_regulation...20	SET	3	-0.27629	-0.058422	0.53875	0.69499	FALSE	GO_bp:go_negative_regulation_of_nervous_system_development	780	65	ADNI
GO_bp:go_calcium_mediated_si...	SET	2	0.43087	0.074986	0.41243	0.15024	FALSE	GO_bp:go_calcium_mediated_signaling	780	65	ADNI
GO_bp:go_positive_regulation...18	SET	7	-0.097941	-0.030597	0.33692	0.61384	FALSE	GO_bp:go_positive_regulation_of_cellular_component_organization	780	65	ADNI
GO_bp:go_positive_regulation...28	SET	6	-0.0099019	-0.0028885	0.39112	0.51006	FALSE	GO_bp:go_positive_regulation_of_gene_expression	780	65	ADNI
GO_bp:go_regulation_of_cardi...5	SET	2	0.43087	0.074986	0.41243	0.15024	FALSE	GO_bp:go_regulation_of_cardiac_muscle_contraction_by_regulation_of_the_release_of_sequestered_calcium_ion	780	65	ADNI
GO_bp:go_forebrain_developme...	SET	3	0.31761	0.06716	0.46777	0.24992	FALSE	GO_bp:go_forebrain_development	780	65	ADNI
GO_bp:go_carbohydrate_deriva...	SET	3	0.12967	0.027418	0.54091	0.4057	FALSE	GO_bp:go_carbohydrate_derivative_metabolic_process	780	65	ADNI
GO_bp:go_ameboidal_type_cell...	SET	3	0.1777	0.037574	0.53946	0.37152	FALSE	GO_bp:go_ameboidal_type_cell_migration	780	65	ADNI
GO_bp:go_regulation_of_membr...	SET	4	-0.13112	-0.031756	0.41019	0.62482	FALSE	GO_bp:go_regulation_of_membrane_potential	780	65	ADNI
GO_bp:go_regulation_of_growth	SET	3	-0.16567	-0.035032	0.53696	0.62061	FALSE	GO_bp:go_regulation_of_growth	780	65	ADNI
GO_bp:go_cation_transport	SET	6	0.64135	0.18709	0.28458	0.014007	FALSE	GO_bp:go_cation_transport	780	65	ADNI
GO_bp:go_response_to_inorgan...	SET	4	0.26814	0.06494	0.33771	0.21522	FALSE	GO_bp:go_response_to_inorganic_substance	780	65	ADNI
GO_bp:go_regulation_of_vesic...	SET	5	0.60228	0.16174	0.35296	0.046646	FALSE	GO_bp:go_regulation_of_vesicle_mediated_transport	780	65	ADNI
GO_bp:go_organonitrogen_comp...2	SET	5	0.40263	0.10812	0.34296	0.1226	FALSE	GO_bp:go_organonitrogen_compound_catabolic_process	780	65	ADNI
GO_bp:go_regulation_of_synap...2	SET	3	0.2798	0.059163	0.53873	0.30274	FALSE	GO_bp:go_regulation_of_synapse_structure_or_activity	780	65	ADNI
GO_bp:go_response_to_metal_i...	SET	2	0.43087	0.074986	0.41243	0.15024	FALSE	GO_bp:go_response_to_metal_ion	780	65	ADNI
GO_bp:go_cell_substrate_adhe...	SET	2	-0.27503	-0.047864	0.56876	0.68474	FALSE	GO_bp:go_cell_substrate_adhesion	780	65	ADNI
GO_bp:go_negative_regulation...14	SET	3	0.52153	0.11028	0.39798	0.097606	FALSE	GO_bp:go_negative_regulation_of_intracellular_signal_transduction	780	65	ADNI
GO_bp:go_organic_hydroxy_com...3	SET	3	0.83397	0.17634	0.55296	0.068467	FALSE	GO_bp:go_organic_hydroxy_compound_transport	780	65	ADNI
GO_bp:go_regulation_of_actin...2	SET	4	0.29407	0.071219	0.40873	0.23737	FALSE	GO_bp:go_regulation_of_actin_filament_based_process	780	65	ADNI
GO_bp:go_wound_healing	SET	5	0.29505	0.079234	0.439	0.2521	FALSE	GO_bp:go_wound_healing	780	65	ADNI
GO_bp:go_defense_response	SET	4	-0.21393	-0.05181	0.45116	0.68142	FALSE	GO_bp:go_defense_response	780	65	ADNI
GO_bp:go_positive_regulation...31	SET	9	0.44812	0.15598	0.2626	0.046632	FALSE	GO_bp:go_positive_regulation_of_hydrolase_activity	780	65	ADNI
GO_bp:go_cytokine_production	SET	2	-0.41145	-0.071606	0.56457	0.76546	FALSE	GO_bp:go_cytokine_production	780	65	ADNI
GO_bp:go_cell_motility	SET	9	-0.016474	-0.005734	0.30258	0.52162	FALSE	GO_bp:go_cell_motility	780	65	ADNI
GO_bp:go_organophosphate_est...	SET	3	0.83397	0.17634	0.55296	0.068467	FALSE	GO_bp:go_organophosphate_ester_transport	780	65	ADNI
GO_bp:go_lipid_homeostasis	SET	2	0.97082	0.16896	0.70512	0.086929	FALSE	GO_bp:go_lipid_homeostasis	780	65	ADNI
GO_bp:go_peptide_metabolic_p...	SET	2	1.7114	0.29785	0.68037	0.0073401	FALSE	GO_bp:go_peptide_metabolic_process	780	65	ADNI
GO_bp:go_endothelial_cell_mi...	SET	2	0.97082	0.16896	0.70512	0.086929	FALSE	GO_bp:go_endothelial_cell_migration	780	65	ADNI
GO_bp:go_organic_hydroxy_com...1	SET	2	0.97082	0.16896	0.70512	0.086929	FALSE	GO_bp:go_organic_hydroxy_compound_catabolic_process	780	65	ADNI
GO_bp:go_glycerolipid_metabo...	SET	3	0.77156	0.16315	0.55452	0.084708	FALSE	GO_bp:go_glycerolipid_metabolic_process	780	65	ADNI
GO_bp:go_peptidyl_amino_acid...	SET	3	0.49122	0.10387	0.36574	0.092236	FALSE	GO_bp:go_peptidyl_amino_acid_modification	780	65	ADNI
GO_bp:go_secretion	SET	7	-0.042524	-0.013285	0.2969	0.5567	FALSE	GO_bp:go_secretion	780	65	ADNI
GO_bp:go_anion_transport	SET	7	0.72392	0.22616	0.32705	0.015405	FALSE	GO_bp:go_anion_transport	780	65	ADNI
GO_bp:go_cell_cell_adhesion	SET	4	-0.046276	-0.011207	0.40909	0.54484	FALSE	GO_bp:go_cell_cell_adhesion	780	65	ADNI
GO_bp:go_cholesterol_efflux	SET	3	0.83397	0.17634	0.55296	0.068467	FALSE	GO_bp:go_cholesterol_efflux	780	65	ADNI
GO_bp:go_regulation_of_nitri...	SET	3	0.63964	0.13525	0.39499	0.055395	FALSE	GO_bp:go_regulation_of_nitric_oxide_synthase_activity	780	65	ADNI
GO_bp:go_regulation_of_lipid...1	SET	4	0.73867	0.17889	0.52709	0.083209	FALSE	GO_bp:go_regulation_of_lipid_biosynthetic_process	780	65	ADNI
GO_bp:go_response_to_xenobio...	SET	2	0.43087	0.074986	0.41243	0.15024	FALSE	GO_bp:go_response_to_xenobiotic_stimulus	780	65	ADNI
GO_bp:go_positive_regulation...62	SET	3	-0.069291	-0.014652	0.46771	0.55863	FALSE	GO_bp:go_positive_regulation_of_response_to_external_stimulus	780	65	ADNI
GO_bp:go_aging	SET	2	0.49694	0.086485	0.56617	0.19186	FALSE	GO_bp:go_aging	780	65	ADNI
GO_bp:go_response_to_endogen...	SET	8	0.22041	0.072974	0.27711	0.21481	FALSE	GO_bp:go_response_to_endogenous_stimulus	780	65	ADNI
GO_bp:go_embryo_development	SET	7	-0.061623	-0.019251	0.33727	0.57217	FALSE	GO_bp:go_embryo_development	780	65	ADNI
GO_bp:go_regulation_of_stria...	SET	3	0.32815	0.069387	0.36887	0.18868	FALSE	GO_bp:go_regulation_of_striated_muscle_contraction	780	65	ADNI
GO_bp:go_taxis	SET	3	-0.1494	-0.03159	0.46923	0.62433	FALSE	GO_bp:go_taxis	780	65	ADNI
GO_bp:go_small_molecule_bios...	SET	3	0.10889	0.023024	0.56352	0.42373	FALSE	GO_bp:go_small_molecule_biosynthetic_process	780	65	ADNI
GO_bp:go_regulation_of_respo...1	SET	4	0.084856	0.020551	0.45189	0.42585	FALSE	GO_bp:go_regulation_of_response_to_external_stimulus	780	65	ADNI
GO_bp:go_blood_vessel_endoth...	SET	2	0.97082	0.16896	0.70512	0.086929	FALSE	GO_bp:go_blood_vessel_endothelial_cell_migration	780	65	ADNI
GO_bp:go_striated_muscle_con...	SET	3	0.32815	0.069387	0.36887	0.18868	FALSE	GO_bp:go_striated_muscle_contraction	780	65	ADNI
GO_bp:go_sensory_perception_...	SET	2	-0.4666	-0.081206	0.56662	0.7932	FALSE	GO_bp:go_sensory_perception_of_pain	780	65	ADNI
GO_bp:go_regulation_of_anato...2	SET	2	-0.090684	-0.015782	0.71645	0.55014	FALSE	GO_bp:go_regulation_of_anatomical_structure_size	780	65	ADNI
GO_bp:go_positive_regulation...7	SET	12	0.54752	0.21408	0.23867	0.012713	FALSE	GO_bp:go_positive_regulation_of_catalytic_activity	780	65	ADNI
GO_bp:go_regulation_of_lipid...5	SET	8	0.49763	0.16476	0.3288	0.067795	FALSE	GO_bp:go_regulation_of_lipid_metabolic_process	780	65	ADNI
GO_bp:go_mitochondrial_membr...	SET	2	0.090962	0.015831	0.41612	0.41387	FALSE	GO_bp:go_mitochondrial_membrane_organization	780	65	ADNI
GO_bp:go_regulation_of_ventr...	SET	2	0.11291	0.01965	0.56972	0.4218	FALSE	GO_bp:go_regulation_of_ventricular_cardiac_muscle_cell_action_potential	780	65	ADNI
GO_bp:go_ion_transmembrane_t...	SET	7	0.41189	0.12868	0.27638	0.07078	FALSE	GO_bp:go_ion_transmembrane_transport	780	65	ADNI
GO_bp:go_mitotic_cell_cycle	SET	6	0.048682	0.014201	0.29606	0.43498	FALSE	GO_bp:go_mitotic_cell_cycle	780	65	ADNI
GO_bp:go_negative_regulation...35	SET	2	0.5964	0.10379	0.45775	0.098882	FALSE	GO_bp:go_negative_regulation_of_transport	780	65	ADNI
GO_bp:go_protein_localizatio...1	SET	2	0.59746	0.10398	0.4583	0.098754	FALSE	GO_bp:go_protein_localization_to_membrane	780	65	ADNI
GO_bp:go_regulation_of_cell_...12	SET	5	-0.08718	-0.023412	0.40063	0.58575	FALSE	GO_bp:go_regulation_of_cell_projection_organization	780	65	ADNI
GO_bp:go_regulation_of_trans...5	SET	2	0.43087	0.074986	0.41243	0.15024	FALSE	GO_bp:go_regulation_of_transporter_activity	780	65	ADNI
GO_bp:go_ear_development	SET	3	-0.070139	-0.014831	0.46955	0.55911	FALSE	GO_bp:go_ear_development	780	65	ADNI
GO_bp:go_artery_morphogenesis	SET	2	0.86998	0.15141	0.70738	0.11186	FALSE	GO_bp:go_artery_morphogenesis	780	65	ADNI
GO_bp:go_positive_regulation...45	SET	12	0.54752	0.21408	0.23867	0.012713	FALSE	GO_bp:go_positive_regulation_of_molecular_function	780	65	ADNI
GO_bp:go_regulation_of_small...1	SET	6	0.70362	0.20525	0.38151	0.035124	FALSE	GO_bp:go_regulation_of_small_gtpase_mediated_signal_transduction	780	65	ADNI
GO_bp:go_muscle_structure_de...	SET	3	0.43774	0.09256	0.46611	0.17578	FALSE	GO_bp:go_muscle_structure_development	780	65	ADNI
GO_bp:go_plasma_lipoprotein_...	SET	3	0.83397	0.17634	0.55296	0.068467	FALSE	GO_bp:go_plasma_lipoprotein_particle_clearance	780	65	ADNI
GO_bp:go_chloride_transport	SET	3	-0.46212	-0.097716	0.4657	0.83742	FALSE	GO_bp:go_chloride_transport	780	65	ADNI
GO_bp:go_muscle_contraction	SET	3	0.32815	0.069387	0.36887	0.18868	FALSE	GO_bp:go_muscle_contraction	780	65	ADNI
GO_bp:go_enzyme_linked_recep...	SET	6	0.1226	0.035765	0.34031	0.35998	FALSE	GO_bp:go_enzyme_linked_receptor_protein_signaling_pathway	780	65	ADNI
GO_bp:go_regulation_of_calci...1	SET	2	0.43087	0.074986	0.41243	0.15024	FALSE	GO_bp:go_regulation_of_calcium_ion_transmembrane_transport	780	65	ADNI
GO_bp:go_regulation_of_secre...	SET	3	0.16493	0.034874	0.40369	0.34219	FALSE	GO_bp:go_regulation_of_secretion	780	65	ADNI
GO_bp:go_regulation_of_catab...	SET	3	0.83397	0.17634	0.55296	0.068467	FALSE	GO_bp:go_regulation_of_catabolic_process	780	65	ADNI
GO_bp:go_regulation_of_neuro...1	SET	5	-0.08718	-0.023412	0.40063	0.58575	FALSE	GO_bp:go_regulation_of_neuron_differentiation	780	65	ADNI
GO_bp:go_positive_regulation...37	SET	4	0.55134	0.13353	0.35586	0.063371	FALSE	GO_bp:go_positive_regulation_of_ion_transport	780	65	ADNI
GO_bp:go_canonical_wnt_signa...	SET	2	0.60926	0.10603	0.71207	0.19786	FALSE	GO_bp:go_canonical_wnt_signaling_pathway	780	65	ADNI
GO_bp:go_embryonic_organ_mor...	SET	3	0.025061	0.0052992	0.46963	0.47881	FALSE	GO_bp:go_embryonic_organ_morphogenesis	780	65	ADNI
GO_bp:go_reproductive_system...	SET	2	0.18189	0.031655	0.56665	0.37469	FALSE	GO_bp:go_reproductive_system_development	780	65	ADNI
GO_bp:go_cytosolic_calcium_i...	SET	2	0.43087	0.074986	0.41243	0.15024	FALSE	GO_bp:go_cytosolic_calcium_ion_transport	780	65	ADNI
GO_bp:go_regulation_of_cardi...4	SET	2	0.43087	0.074986	0.41243	0.15024	FALSE	GO_bp:go_regulation_of_cardiac_muscle_contraction_by_calcium_ion_signaling	780	65	ADNI
GO_bp:go_maintenance_of_loca...	SET	5	0.44131	0.11851	0.3279	0.091796	FALSE	GO_bp:go_maintenance_of_location	780	65	ADNI
GO_bp:go_positive_regulation...4	SET	2	0.43087	0.074986	0.41243	0.15024	FALSE	GO_bp:go_positive_regulation_of_calcium_ion_transmembrane_transport	780	65	ADNI
GO_bp:go_response_to_ketone	SET	2	0.22147	0.038544	0.41527	0.29792	FALSE	GO_bp:go_response_to_ketone	780	65	ADNI
GO_bp:go_regulation_of_posts...2	SET	2	-0.36559	-0.063627	0.56789	0.73887	FALSE	GO_bp:go_regulation_of_postsynaptic_membrane_potential	780	65	ADNI
GO_bp:go_regulation_of_endot...	SET	2	0.97082	0.16896	0.70512	0.086929	FALSE	GO_bp:go_regulation_of_endothelial_cell_migration	780	65	ADNI
GO_bp:go_positive_regulation...55	SET	2	0.51887	0.090301	0.41068	0.10574	FALSE	GO_bp:go_positive_regulation_of_phosphoprotein_phosphatase_activity	780	65	ADNI
GO_bp:go_regulation_of_synap...1	SET	2	0.073951	0.01287	0.56984	0.4486	FALSE	GO_bp:go_regulation_of_synapse_assembly	780	65	ADNI
GO_bp:go_positive_regulation...9	SET	2	-0.53985	-0.093953	0.56269	0.82933	FALSE	GO_bp:go_positive_regulation_of_cell_adhesion	780	65	ADNI
GO_bp:go_cerebral_cortex_dev...	SET	2	0.32659	0.056839	0.56828	0.28386	FALSE	GO_bp:go_cerebral_cortex_development	780	65	ADNI
GO_bp:go_organic_acid_metabo...	SET	4	1.0063	0.24372	0.43228	0.01171	FALSE	GO_bp:go_organic_acid_metabolic_process	780	65	ADNI
GO_bp:go_cyclic_nucleotide_m...	SET	2	0.59746	0.10398	0.4583	0.098754	FALSE	GO_bp:go_cyclic_nucleotide_mediated_signaling	780	65	ADNI
GO_bp:go_response_to_oxygen_...2	SET	2	0.46032	0.080112	0.5667	0.20998	FALSE	GO_bp:go_response_to_oxygen_levels	780	65	ADNI
GO_bp:go_positive_regulation...34	SET	4	-0.3336	-0.080792	0.40677	0.79225	FALSE	GO_bp:go_positive_regulation_of_immune_system_process	780	65	ADNI
GO_bp:go_cell_communication_...3	SET	3	0.32815	0.069387	0.36887	0.18868	FALSE	GO_bp:go_cell_communication_involved_in_cardiac_conduction	780	65	ADNI
GO_bp:go_positive_regulation...5	SET	2	0.43087	0.074986	0.41243	0.15024	FALSE	GO_bp:go_positive_regulation_of_calcium_ion_transmembrane_transporter_activity	780	65	ADNI
GO_bp:go_cellular_amide_meta...	SET	5	0.63362	0.17015	0.4278	0.071995	FALSE	GO_bp:go_cellular_amide_metabolic_process	780	65	ADNI
GO_bp:go_tissue_migration	SET	3	0.1777	0.037574	0.53946	0.37152	FALSE	GO_bp:go_tissue_migration	780	65	ADNI
GO_bp:go_positive_regulation...56	SET	4	0.54869	0.13288	0.35593	0.06431	FALSE	GO_bp:go_positive_regulation_of_phosphorus_metabolic_process	780	65	ADNI
GO_bp:go_regulation_of_metal...	SET	3	0.47567	0.10058	0.36609	0.099486	FALSE	GO_bp:go_regulation_of_metal_ion_transport	780	65	ADNI
GO_bp:go_heart_morphogenesis	SET	2	0.28885	0.05027	0.56865	0.30671	FALSE	GO_bp:go_heart_morphogenesis	780	65	ADNI
GO_bp:go_ras_protein_signal_...	SET	6	0.75075	0.219	0.37996	0.026466	FALSE	GO_bp:go_ras_protein_signal_transduction	780	65	ADNI
GO_bp:go_regulation_of_calci...3	SET	3	0.47567	0.10058	0.36609	0.099486	FALSE	GO_bp:go_regulation_of_calcium_ion_transport	780	65	ADNI
GO_bp:go_regulation_of_lipid...3	SET	2	-0.081193	-0.01413	0.56981	0.55641	FALSE	GO_bp:go_regulation_of_lipid_kinase_activity	780	65	ADNI
GO_bp:go_response_to_hormone	SET	4	0.21158	0.051241	0.33764	0.26668	FALSE	GO_bp:go_response_to_hormone	780	65	ADNI
GO_bp:go_regulation_of_cellu...6	SET	3	0.20918	0.044232	0.37036	0.28719	FALSE	GO_bp:go_regulation_of_cellular_localization	780	65	ADNI
GO_bp:go_amide_biosynthetic_...	SET	3	0.00070144	0.00014832	0.53334	0.49948	FALSE	GO_bp:go_amide_biosynthetic_process	780	65	ADNI
GO_bp:go_positive_regulation...48	SET	12	-0.10862	-0.04247	0.26383	0.65896	FALSE	GO_bp:go_positive_regulation_of_multicellular_organismal_process	780	65	ADNI
GO_bp:go_regulation_of_heart...	SET	3	0.32815	0.069387	0.36887	0.18868	FALSE	GO_bp:go_regulation_of_heart_rate	780	65	ADNI
GO_bp:go_regulation_of_lipas...	SET	2	0.87087	0.15156	0.70734	0.11161	FALSE	GO_bp:go_regulation_of_lipase_activity	780	65	ADNI
GO_bp:go_innate_immune_respo...	SET	3	-0.15804	-0.033417	0.537	0.61521	FALSE	GO_bp:go_innate_immune_response	780	65	ADNI
GO_bp:go_g_protein_coupled_r...	SET	11	0.35045	0.13243	0.23758	0.072804	FALSE	GO_bp:go_g_protein_coupled_receptor_signaling_pathway	780	65	ADNI
GO_bp:go_covalent_chromatin_...	SET	2	-0.30507	-0.053094	0.5685	0.70321	FALSE	GO_bp:go_covalent_chromatin_modification	780	65	ADNI
GO_bp:go_protein_lipid_compl...2	SET	3	0.83397	0.17634	0.55296	0.068467	FALSE	GO_bp:go_protein_lipid_complex_subunit_organization	780	65	ADNI
GO_bp:go_negative_regulation...26	SET	3	0.54355	0.11493	0.44207	0.11191	FALSE	GO_bp:go_negative_regulation_of_phosphorus_metabolic_process	780	65	ADNI
GO_bp:go_response_to_organic...	SET	6	0.16892	0.049275	0.2953	0.28476	FALSE	GO_bp:go_response_to_organic_cyclic_compound	780	65	ADNI
GO_bp:go_cell_communication_...1	SET	2	0.43087	0.074986	0.41243	0.15024	FALSE	GO_bp:go_cell_communication_by_electrical_coupling	780	65	ADNI
GO_bp:go_actomyosin_structur...	SET	2	0.45378	0.078974	0.56679	0.21331	FALSE	GO_bp:go_actomyosin_structure_organization	780	65	ADNI
GO_bp:go_positive_regulation...11	SET	2	-0.081193	-0.01413	0.56981	0.55641	FALSE	GO_bp:go_positive_regulation_of_cell_cycle_process	780	65	ADNI
GO_bp:go_pallium_development	SET	2	0.32659	0.056839	0.56828	0.28386	FALSE	GO_bp:go_pallium_development	780	65	ADNI
GO_bp:go_regulation_of_respo...2	SET	5	-0.40733	-0.10939	0.39579	0.84616	FALSE	GO_bp:go_regulation_of_response_to_stress	780	65	ADNI
GO_bp:go_cellular_lipid_cata...	SET	4	0.73867	0.17889	0.52709	0.083209	FALSE	GO_bp:go_cellular_lipid_catabolic_process	780	65	ADNI
GO_bp:go_regulation_of_cardi...2	SET	2	0.11291	0.01965	0.56972	0.4218	FALSE	GO_bp:go_regulation_of_cardiac_muscle_cell_action_potential	780	65	ADNI
GO_bp:go_positive_regulation...8	SET	2	0.18189	0.031655	0.56665	0.37469	FALSE	GO_bp:go_positive_regulation_of_cell_activation	780	65	ADNI
GO_bp:go_blood_vessel_morpho...	SET	2	0.86998	0.15141	0.70738	0.11186	FALSE	GO_bp:go_blood_vessel_morphogenesis	780	65	ADNI
GO_bp:go_protein_phosphoryla...	SET	7	0.10824	0.033816	0.30733	0.36298	FALSE	GO_bp:go_protein_phosphorylation	780	65	ADNI
GO_bp:go_regulation_of_cell_...7	SET	7	-0.25092	-0.078388	0.33449	0.7719	FALSE	GO_bp:go_regulation_of_cell_differentiation	780	65	ADNI
GO_bp:go_water_soluble_vitam...	SET	3	0.90907	0.19222	0.45421	0.025017	FALSE	GO_bp:go_water_soluble_vitamin_metabolic_process	780	65	ADNI
GO_bp:go_positive_regulation...22	SET	2	0.95917	0.16693	0.70539	0.089583	FALSE	GO_bp:go_positive_regulation_of_dendrite_development	780	65	ADNI
GO_bp:go_small_gtpase_mediat...	SET	8	0.26391	0.087376	0.33143	0.21456	FALSE	GO_bp:go_small_gtpase_mediated_signal_transduction	780	65	ADNI
GO_bp:go_regulation_of_pepti...	SET	2	0.19766	0.0344	0.71912	0.3922	FALSE	GO_bp:go_regulation_of_peptidase_activity	780	65	ADNI
GO_bp:go_positive_regulation...60	SET	2	0.51887	0.090301	0.41068	0.10574	FALSE	GO_bp:go_positive_regulation_of_protein_serine_threonine_kinase_activity	780	65	ADNI
GO_bp:go_positive_regulation...68	SET	2	0.51887	0.090301	0.41068	0.10574	FALSE	GO_bp:go_positive_regulation_of_transferase_activity	780	65	ADNI
GO_bp:go_regulation_of_immun...3	SET	5	-0.20115	-0.054018	0.3985	0.69218	FALSE	GO_bp:go_regulation_of_immune_system_process	780	65	ADNI
GO_bp:go_negative_regulation...18	SET	4	0.55611	0.13468	0.39512	0.082317	FALSE	GO_bp:go_negative_regulation_of_molecular_function	780	65	ADNI
GO_bp:go_regulation_of_cell_...14	SET	2	-0.090684	-0.015782	0.71645	0.55014	FALSE	GO_bp:go_regulation_of_cell_size	780	65	ADNI
GO_bp:go_tetrapyrrole_metabo...	SET	2	-0.52706	-0.091728	0.5657	0.82232	FALSE	GO_bp:go_tetrapyrrole_metabolic_process	780	65	ADNI
GO_bp:go_regulation_of_calci...4	SET	2	0.43087	0.074986	0.41243	0.15024	FALSE	GO_bp:go_regulation_of_calcium_ion_transport_into_cytosol	780	65	ADNI
GO_bp:go_chromatin_organizat...	SET	4	-0.51169	-0.12392	0.40501	0.89425	FALSE	GO_bp:go_chromatin_organization	780	65	ADNI
GO_bp:go_response_to_oxygen_...1	SET	9	0.14913	0.051909	0.266	0.2886	FALSE	GO_bp:go_response_to_oxygen_containing_compound	780	65	ADNI
GO_bp:go_regulation_of_lipid...6	SET	2	0.89465	0.1557	0.7724	0.12575	FALSE	GO_bp:go_regulation_of_lipid_transport	780	65	ADNI
GO_bp:go_regulation_of_cell_...8	SET	2	0.14195	0.024704	0.41587	0.36704	FALSE	GO_bp:go_regulation_of_cell_division	780	65	ADNI
GO_bp:go_notch_signaling_pat...	SET	2	-0.19154	-0.033335	0.56935	0.63111	FALSE	GO_bp:go_notch_signaling_pathway	780	65	ADNI
GO_bp:go_heart_development	SET	3	0.40843	0.086363	0.46657	0.19248	FALSE	GO_bp:go_heart_development	780	65	ADNI
GO_bp:go_inflammatory_respon...	SET	3	-0.04761	-0.010067	0.53736	0.53515	FALSE	GO_bp:go_inflammatory_response	780	65	ADNI
GO_bp:go_regulation_of_cell_...3	SET	5	0.011605	0.0031163	0.31487	0.48536	FALSE	GO_bp:go_regulation_of_cell_cycle	780	65	ADNI
GO_bp:go_tube_development	SET	7	0.019652	0.0061393	0.33716	0.47686	FALSE	GO_bp:go_tube_development	780	65	ADNI
GO_bp:go_locomotion	SET	9	-0.016474	-0.005734	0.30258	0.52162	FALSE	GO_bp:go_locomotion	780	65	ADNI
GO_bp:go_response_to_extrace...	SET	2	0.11921	0.020748	0.71638	0.43421	FALSE	GO_bp:go_response_to_extracellular_stimulus	780	65	ADNI
GO_bp:go_regulation_of_regul...	SET	2	0.42918	0.074692	0.4623	0.17853	FALSE	GO_bp:go_regulation_of_regulated_secretory_pathway	780	65	ADNI
GO_bp:go_cardiac_muscle_cell...3	SET	2	0.11291	0.01965	0.56972	0.4218	FALSE	GO_bp:go_cardiac_muscle_cell_contraction	780	65	ADNI
GO_bp:go_organelle_assembly	SET	2	0.68168	0.11864	0.56285	0.11538	FALSE	GO_bp:go_organelle_assembly	780	65	ADNI
GO_bp:go_mammary_gland_devel...	SET	2	-0.41995	-0.073087	0.56446	0.77005	FALSE	GO_bp:go_mammary_gland_development	780	65	ADNI
GO_bp:go_oxidation_reduction...	SET	2	0.044818	0.0077999	0.71956	0.47527	FALSE	GO_bp:go_oxidation_reduction_process	780	65	ADNI
GO_bp:go_viral_life_cycle	SET	2	0.97082	0.16896	0.70512	0.086929	FALSE	GO_bp:go_viral_life_cycle	780	65	ADNI
GO_bp:go_cell_morphogenesis_...1	SET	6	-0.30077	-0.087738	0.36205	0.79523	FALSE	GO_bp:go_cell_morphogenesis_involved_in_differentiation	780	65	ADNI
GO_bp:go_organophosphate_cat...	SET	3	0.80099	0.16937	0.65139	0.11189	FALSE	GO_bp:go_organophosphate_catabolic_process	780	65	ADNI
GO_bp:go_dna_templated_trans...	SET	2	-0.13734	-0.023902	0.71431	0.5759	FALSE	GO_bp:go_dna_templated_transcription_initiation	780	65	ADNI
GO_bp:go_positive_regulation...12	SET	3	0.8603	0.18191	0.45585	0.032067	FALSE	GO_bp:go_positive_regulation_of_cell_death	780	65	ADNI
GO_bp:go_signal_release	SET	2	0.18403	0.032028	0.41559	0.32977	FALSE	GO_bp:go_signal_release	780	65	ADNI
GO_bp:go_regulation_of_actio...	SET	2	0.11291	0.01965	0.56972	0.4218	FALSE	GO_bp:go_regulation_of_action_potential	780	65	ADNI
GO_bp:go_cellular_response_t...6	SET	5	-0.29921	-0.08035	0.36746	0.79059	FALSE	GO_bp:go_cellular_response_to_nitrogen_compound	780	65	ADNI
GO_bp:go_negative_regulation...4	SET	6	-0.097011	-0.028299	0.39091	0.59756	FALSE	GO_bp:go_negative_regulation_of_cell_death	780	65	ADNI
GO_bp:go_positive_regulation...24	SET	2	-0.41995	-0.073087	0.56446	0.77005	FALSE	GO_bp:go_positive_regulation_of_developmental_growth	780	65	ADNI
GO_bp:go_neurogenesis	SET	9	-0.29693	-0.10335	0.29703	0.83919	FALSE	GO_bp:go_neurogenesis	780	65	ADNI
GO_bp:go_growth	SET	4	0.079453	0.019242	0.45191	0.43053	FALSE	GO_bp:go_growth	780	65	ADNI
GO_bp:go_embryonic_morphogen...	SET	5	-0.13174	-0.035377	0.37032	0.63833	FALSE	GO_bp:go_embryonic_morphogenesis	780	65	ADNI
GO_bp:go_negative_regulation...2	SET	3	0.70612	0.14931	0.70086	0.15894	FALSE	GO_bp:go_negative_regulation_of_catalytic_activity	780	65	ADNI
GO_bp:go_cardiac_muscle_tiss...	SET	2	0.46032	0.080112	0.5667	0.20998	FALSE	GO_bp:go_cardiac_muscle_tissue_development	780	65	ADNI
GO_bp:go_synaptic_signaling	SET	5	0.30902	0.082985	0.33128	0.17739	FALSE	GO_bp:go_synaptic_signaling	780	65	ADNI
GO_bp:go_response_to_lipid	SET	5	0.29767	0.079938	0.31244	0.17234	FALSE	GO_bp:go_response_to_lipid	780	65	ADNI
GO_bp:go_activation_of_immun...	SET	3	-0.352	-0.07443	0.46735	0.77281	FALSE	GO_bp:go_activation_of_immune_response	780	65	ADNI
GO_bp:go_positive_regulation...58	SET	5	0.4173	0.11206	0.32845	0.10449	FALSE	GO_bp:go_positive_regulation_of_protein_metabolic_process	780	65	ADNI
GO_bp:go_actin_mediated_cell...	SET	2	0.11291	0.01965	0.56972	0.4218	FALSE	GO_bp:go_actin_mediated_cell_contraction	780	65	ADNI
GO_bp:go_sarcoplasmic_reticu...	SET	2	0.43087	0.074986	0.41243	0.15024	FALSE	GO_bp:go_sarcoplasmic_reticulum_calcium_ion_transport	780	65	ADNI
GO_bp:go_lipid_metabolic_pro...	SET	8	0.49763	0.16476	0.3288	0.067795	FALSE	GO_bp:go_lipid_metabolic_process	780	65	ADNI
GO_bp:go_regulation_of_prote...2	SET	2	0.092564	0.016109	0.71948	0.44904	FALSE	GO_bp:go_regulation_of_protein_localization	780	65	ADNI
GO_bp:go_glycerophospholipid...	SET	2	0.9717	0.16911	0.70508	0.086725	FALSE	GO_bp:go_glycerophospholipid_catabolic_process	780	65	ADNI
GO_bp:go_steroid_metabolic_p...	SET	4	0.48052	0.11637	0.46015	0.15035	FALSE	GO_bp:go_steroid_metabolic_process	780	65	ADNI
GO_bp:go_divalent_inorganic_...1	SET	3	0.52481	0.11097	0.3979	0.096186	FALSE	GO_bp:go_divalent_inorganic_cation_homeostasis	780	65	ADNI
GO_bp:go_drug_metabolic_proc...	SET	3	-0.43482	-0.091942	0.4643	0.82355	FALSE	GO_bp:go_drug_metabolic_process	780	65	ADNI
GO_bp:go_response_to_abiotic...	SET	5	-0.10207	-0.027411	0.40098	0.60002	FALSE	GO_bp:go_response_to_abiotic_stimulus	780	65	ADNI
GO_bp:go_ventricular_cardiac...	SET	2	0.11291	0.01965	0.56972	0.4218	FALSE	GO_bp:go_ventricular_cardiac_muscle_cell_action_potential	780	65	ADNI
GO_bp:go_positive_regulation...29	SET	2	-0.41995	-0.073087	0.56446	0.77005	FALSE	GO_bp:go_positive_regulation_of_growth	780	65	ADNI
GO_bp:go_negative_regulation...9	SET	3	-0.27629	-0.058422	0.53875	0.69499	FALSE	GO_bp:go_negative_regulation_of_cell_projection_organization	780	65	ADNI
GO_bp:go_regulation_of_endoc...	SET	3	0.59814	0.12648	0.40603	0.073062	FALSE	GO_bp:go_regulation_of_endocytosis	780	65	ADNI
GO_bp:go_action_potential	SET	2	0.11291	0.01965	0.56972	0.4218	FALSE	GO_bp:go_action_potential	780	65	ADNI
GO_bp:go_alcohol_metabolic_p...	SET	2	0.89465	0.1557	0.7724	0.12575	FALSE	GO_bp:go_alcohol_metabolic_process	780	65	ADNI
GO_bp:go_regulation_of_stero...2	SET	2	0.89465	0.1557	0.7724	0.12575	FALSE	GO_bp:go_regulation_of_sterol_transport	780	65	ADNI
GO_bp:go_positive_regulation...35	SET	4	0.37505	0.090832	0.3598	0.15078	FALSE	GO_bp:go_positive_regulation_of_intracellular_signal_transduction	780	65	ADNI
GO_bp:go_regulation_of_syste...	SET	4	0.22046	0.053392	0.3383	0.25859	FALSE	GO_bp:go_regulation_of_system_process	780	65	ADNI
GO_bp:go_regulation_of_cytos...2	SET	2	0.43087	0.074986	0.41243	0.15024	FALSE	GO_bp:go_regulation_of_cytosolic_calcium_ion_concentration	780	65	ADNI
GO_bp:go_response_to_bmp	SET	2	0.20656	0.035949	0.56927	0.35902	FALSE	GO_bp:go_response_to_bmp	780	65	ADNI
GO_bp:go_small_molecule_cata...	SET	2	0.97082	0.16896	0.70512	0.086929	FALSE	GO_bp:go_small_molecule_catabolic_process	780	65	ADNI
GO_bp:go_response_to_tempera...	SET	2	-0.64912	-0.11297	0.56351	0.87296	FALSE	GO_bp:go_response_to_temperature_stimulus	780	65	ADNI
GO_bp:go_head_development	SET	6	0.1958	0.057116	0.29566	0.25522	FALSE	GO_bp:go_head_development	780	65	ADNI
GO_bp:go_regulation_of_cell_...15	SET	2	-0.27503	-0.047864	0.56876	0.68474	FALSE	GO_bp:go_regulation_of_cell_substrate_adhesion	780	65	ADNI
GO_bp:go_positive_regulation...53	SET	3	0.63964	0.13525	0.39499	0.055395	FALSE	GO_bp:go_positive_regulation_of_oxidoreductase_activity	780	65	ADNI
GO_bp:go_organic_cyclic_comp...	SET	3	0.21725	0.045939	0.53923	0.34425	FALSE	GO_bp:go_organic_cyclic_compound_catabolic_process	780	65	ADNI
GO_bp:go_neutral_lipid_metab...	SET	3	0.83397	0.17634	0.55296	0.068467	FALSE	GO_bp:go_neutral_lipid_metabolic_process	780	65	ADNI
GO_bp:go_neuron_apoptotic_pr...	SET	2	0.18481	0.032163	0.71614	0.39864	FALSE	GO_bp:go_neuron_apoptotic_process	780	65	ADNI
GO_bp:go_cell_surface_recept...	SET	3	0.23753	0.050227	0.53908	0.33056	FALSE	GO_bp:go_cell_surface_receptor_signaling_pathway_involved_in_cell_cell_signaling	780	65	ADNI
GO_bp:go_cellular_lipid_meta...	SET	5	0.72036	0.19345	0.44145	0.054069	FALSE	GO_bp:go_cellular_lipid_metabolic_process	780	65	ADNI
GO_bp:go_interspecies_intera...	SET	3	0.63964	0.13525	0.39499	0.055395	FALSE	GO_bp:go_interspecies_interaction_between_organisms	780	65	ADNI
GO_bp:go_regulation_of_depho...	SET	3	0.47289	0.099994	0.36615	0.10082	FALSE	GO_bp:go_regulation_of_dephosphorylation	780	65	ADNI
GO_bp:go_regulation_of_cytos...1	SET	2	0.45378	0.078974	0.56679	0.21331	FALSE	GO_bp:go_regulation_of_cytoskeleton_organization	780	65	ADNI
GO_bp:go_sex_differentiation	SET	2	0.18189	0.031655	0.56665	0.37469	FALSE	GO_bp:go_sex_differentiation	780	65	ADNI
GO_bp:go_cell_cycle	SET	7	-0.025976	-0.0081151	0.28097	0.53667	FALSE	GO_bp:go_cell_cycle	780	65	ADNI
GO_bp:go_cardiac_muscle_cell...1	SET	2	0.11291	0.01965	0.56972	0.4218	FALSE	GO_bp:go_cardiac_muscle_cell_action_potential	780	65	ADNI
GO_bp:go_endothelial_cell_pr...	SET	2	0.97082	0.16896	0.70512	0.086929	FALSE	GO_bp:go_endothelial_cell_proliferation	780	65	ADNI
GO_bp:go_response_to_drug	SET	5	0.15657	0.042047	0.3149	0.31046	FALSE	GO_bp:go_response_to_drug	780	65	ADNI
GO_bp:go_lipid_biosynthetic_...	SET	4	0.73867	0.17889	0.52709	0.083209	FALSE	GO_bp:go_lipid_biosynthetic_process	780	65	ADNI
GO_bp:go_regulation_of_neuro...2	SET	5	-0.08718	-0.023412	0.40063	0.58575	FALSE	GO_bp:go_regulation_of_neuron_projection_development	780	65	ADNI
GO_bp:go_response_to_growth_...	SET	4	0.2011	0.048704	0.40827	0.31209	FALSE	GO_bp:go_response_to_growth_factor	780	65	ADNI
GO_bp:go_mitochondrion_organ...	SET	2	0.090962	0.015831	0.41612	0.41387	FALSE	GO_bp:go_mitochondrion_organization	780	65	ADNI
GO_bp:go_regulation_of_chrom...1	SET	2	-0.10287	-0.017903	0.56976	0.57132	FALSE	GO_bp:go_regulation_of_chromatin_organization	780	65	ADNI
GO_bp:go_negative_regulation...13	SET	2	0.86538	0.15061	1.1216	0.22176	FALSE	GO_bp:go_negative_regulation_of_hydrolase_activity	780	65	ADNI
GO_bp:go_multi_organism_repr...	SET	2	0.05481	0.0095389	0.5671	0.46167	FALSE	GO_bp:go_multi_organism_reproductive_process	780	65	ADNI
GO_bp:go_regulation_of_plasm...	SET	3	0.83397	0.17634	0.55296	0.068467	FALSE	GO_bp:go_regulation_of_plasma_lipoprotein_particle_levels	780	65	ADNI
GO_bp:go_detection_of_stimul...	SET	4	0.30845	0.074702	0.33711	0.18199	FALSE	GO_bp:go_detection_of_stimulus	780	65	ADNI
GO_bp:go_protein_localizatio...2	SET	2	0.43087	0.074986	0.41243	0.15024	FALSE	GO_bp:go_protein_localization_to_organelle	780	65	ADNI
GO_bp:go_multicellular_organ...2	SET	2	-0.2753	-0.047912	0.56877	0.68491	FALSE	GO_bp:go_multicellular_organismal_homeostasis	780	65	ADNI
GO_bp:go_positive_regulation...20	SET	2	-0.41145	-0.071606	0.56457	0.76546	FALSE	GO_bp:go_positive_regulation_of_cytokine_production	780	65	ADNI
GO_bp:go_regulation_of_cellu...1	SET	3	0.078084	0.016511	0.65977	0.4531	FALSE	GO_bp:go_regulation_of_cellular_amide_metabolic_process	780	65	ADNI
GO_bp:go_cellular_component_...2	SET	9	-0.12967	-0.045136	0.29909	0.66689	FALSE	GO_bp:go_cellular_component_morphogenesis	780	65	ADNI
GO_bp:go_positive_regulation...59	SET	4	0.54869	0.13288	0.35593	0.06431	FALSE	GO_bp:go_positive_regulation_of_protein_modification_process	780	65	ADNI
GO_bp:go_dephosphorylation	SET	6	0.22824	0.066579	0.29526	0.22133	FALSE	GO_bp:go_dephosphorylation	780	65	ADNI
GO_bp:go_high_density_lipopr...2	SET	3	0.83397	0.17634	0.55296	0.068467	FALSE	GO_bp:go_high_density_lipoprotein_particle_remodeling	780	65	ADNI
GO_bp:go_multicellular_organ...3	SET	3	0.32815	0.069387	0.36887	0.18868	FALSE	GO_bp:go_multicellular_organismal_signaling	780	65	ADNI
GO_bp:go_negative_regulation...12	SET	4	-0.27475	-0.06654	0.45058	0.7278	FALSE	GO_bp:go_negative_regulation_of_developmental_process	780	65	ADNI
GO_bp:go_rhythmic_process	SET	2	-0.37012	-0.064413	0.56506	0.74247	FALSE	GO_bp:go_rhythmic_process	780	65	ADNI
GO_bp:go_phospholipid_transp...	SET	3	0.83397	0.17634	0.55296	0.068467	FALSE	GO_bp:go_phospholipid_transport	780	65	ADNI
GO_bp:go_regulation_of_anato...1	SET	7	-0.13563	-0.042371	0.3367	0.65572	FALSE	GO_bp:go_regulation_of_anatomical_structure_morphogenesis	780	65	ADNI
GO_bp:go_protein_homooligome...	SET	2	0.13606	0.02368	0.71633	0.42501	FALSE	GO_bp:go_protein_homooligomerization	780	65	ADNI
GO_bp:go_regulation_of_cyste...	SET	2	0.19766	0.0344	0.71912	0.3922	FALSE	GO_bp:go_regulation_of_cysteine_type_endopeptidase_activity	780	65	ADNI
GO_bp:go_regulation_of_cellu...7	SET	2	-0.65169	-0.11342	0.56345	0.87391	FALSE	GO_bp:go_regulation_of_cellular_response_to_stress	780	65	ADNI
GO_bp:go_positive_regulation...26	SET	2	-0.039771	-0.0069215	0.56988	0.5277	FALSE	GO_bp:go_positive_regulation_of_epithelial_cell_migration	780	65	ADNI
GO_bp:go_positive_regulation...32	SET	2	-0.41145	-0.071606	0.56457	0.76546	FALSE	GO_bp:go_positive_regulation_of_immune_effector_process	780	65	ADNI
GO_bp:go_macromolecule_catab...	SET	3	0.052699	0.011143	0.38354	0.44559	FALSE	GO_bp:go_macromolecule_catabolic_process	780	65	ADNI
GO_bp:go_interaction_with_sy...	SET	2	0.59746	0.10398	0.4583	0.098754	FALSE	GO_bp:go_interaction_with_symbiont	780	65	ADNI
GO_bp:go_developmental_proce...	SET	2	0.18189	0.031655	0.56665	0.37469	FALSE	GO_bp:go_developmental_process_involved_in_reproduction	780	65	ADNI
GO_bp:go_protein_dephosphory...	SET	5	0.30454	0.081782	0.31302	0.16732	FALSE	GO_bp:go_protein_dephosphorylation	780	65	ADNI
GO_bp:go_regulation_of_cell_...5	SET	8	0.25421	0.084165	0.33049	0.22245	FALSE	GO_bp:go_regulation_of_cell_death	780	65	ADNI
GO_bp:go_heart_process	SET	3	0.32815	0.069387	0.36887	0.18868	FALSE	GO_bp:go_heart_process	780	65	ADNI
GO_bp:go_muscle_system_proce...	SET	3	0.32815	0.069387	0.36887	0.18868	FALSE	GO_bp:go_muscle_system_process	780	65	ADNI
GO_bp:go_positive_regulation...61	SET	2	0.59892	0.10423	0.71222	0.20192	FALSE	GO_bp:go_positive_regulation_of_proteolysis	780	65	ADNI
GO_bp:go_regulation_of_map_k...	SET	2	0.86998	0.15141	0.70738	0.11186	FALSE	GO_bp:go_regulation_of_map_kinase_activity	780	65	ADNI
GO_bp:go_negative_regulation...30	SET	7	0.10982	0.034309	0.30732	0.36106	FALSE	GO_bp:go_negative_regulation_of_response_to_stimulus	780	65	ADNI
GO_bp:go_developmental_cell_...	SET	2	-0.090684	-0.015782	0.71645	0.55014	FALSE	GO_bp:go_developmental_cell_growth	780	65	ADNI
GO_bp:go_regulation_of_phosp...3	SET	2	0.51887	0.090301	0.41068	0.10574	FALSE	GO_bp:go_regulation_of_phosphoprotein_phosphatase_activity	780	65	ADNI
GO_bp:go_regulation_of_multi...	SET	2	-0.077108	-0.01342	0.71648	0.54267	FALSE	GO_bp:go_regulation_of_multi_organism_process	780	65	ADNI
GO_bp:go_connective_tissue_d...	SET	2	-0.021549	-0.0037503	0.56991	0.51502	FALSE	GO_bp:go_connective_tissue_development	780	65	ADNI
GO_bp:go_cellular_response_t...4	SET	6	0.0088048	0.0025685	0.3407	0.48974	FALSE	GO_bp:go_cellular_response_to_endogenous_stimulus	780	65	ADNI
GO_bp:go_negative_regulation...27	SET	3	0.54355	0.11493	0.44207	0.11191	FALSE	GO_bp:go_negative_regulation_of_phosphorylation	780	65	ADNI
GO_bp:go_lipid_catabolic_pro...	SET	4	0.73867	0.17889	0.52709	0.083209	FALSE	GO_bp:go_lipid_catabolic_process	780	65	ADNI
GO_bp:go_reverse_cholesterol...	SET	2	0.97082	0.16896	0.70512	0.086929	FALSE	GO_bp:go_reverse_cholesterol_transport	780	65	ADNI
GO_bp:go_positive_regulation...41	SET	5	0.72036	0.19345	0.44145	0.054069	FALSE	GO_bp:go_positive_regulation_of_lipid_metabolic_process	780	65	ADNI
GO_bp:go_ion_homeostasis	SET	5	0.20155	0.054124	0.3327	0.27351	FALSE	GO_bp:go_ion_homeostasis	780	65	ADNI
GO_bp:go_positive_regulation...27	SET	2	0.86998	0.15141	0.70738	0.11186	FALSE	GO_bp:go_positive_regulation_of_erk1_and_erk2_cascade	780	65	ADNI
GO_bp:go_membrane_organizati...	SET	5	0.12383	0.033253	0.33335	0.35582	FALSE	GO_bp:go_membrane_organization	780	65	ADNI
GO_bp:go_sterol_transport	SET	3	0.83397	0.17634	0.55296	0.068467	FALSE	GO_bp:go_sterol_transport	780	65	ADNI
GO_bp:go_organonitrogen_comp...1	SET	7	0.022211	0.0069387	0.35436	0.47512	FALSE	GO_bp:go_organonitrogen_compound_biosynthetic_process	780	65	ADNI
GO_bp:go_regulation_of_chrom...2	SET	2	-0.10287	-0.017903	0.56976	0.57132	FALSE	GO_bp:go_regulation_of_chromosome_organization	780	65	ADNI
GO_bp:go_regulation_of_cell_...2	SET	5	-0.13214	-0.035484	0.39941	0.62902	FALSE	GO_bp:go_regulation_of_cell_adhesion	780	65	ADNI
GO_bp:go_glycerolipid_catabo...	SET	3	0.83397	0.17634	0.55296	0.068467	FALSE	GO_bp:go_glycerolipid_catabolic_process	780	65	ADNI
GO_bp:go_regulation_of_stero...1	SET	3	0.33631	0.071113	0.55926	0.27497	FALSE	GO_bp:go_regulation_of_steroid_metabolic_process	780	65	ADNI
GO_bp:go_tube_morphogenesis	SET	5	0.2691	0.072265	0.39924	0.25148	FALSE	GO_bp:go_tube_morphogenesis	780	65	ADNI
GO_bp:go_sensory_organ_devel...	SET	4	-0.25829	-0.062554	0.40915	0.73483	FALSE	GO_bp:go_sensory_organ_development	780	65	ADNI
GO_bp:go_cell_projection_org...	SET	7	-0.24818	-0.077531	0.33559	0.76871	FALSE	GO_bp:go_cell_projection_organization	780	65	ADNI
GO_bp:go_negative_regulation...28	SET	5	0.35222	0.094587	0.35303	0.16128	FALSE	GO_bp:go_negative_regulation_of_protein_metabolic_process	780	65	ADNI
GO_bp:go_regulation_of_infla...	SET	2	0.16954	0.029507	0.7112	0.40621	FALSE	GO_bp:go_regulation_of_inflammatory_response	780	65	ADNI
GO_bp:go_regulation_of_actin...1	SET	2	0.11291	0.01965	0.56972	0.4218	FALSE	GO_bp:go_regulation_of_actin_filament_based_movement	780	65	ADNI
GO_bp:go_locomotory_behavior	SET	2	0.11017	0.019173	0.7164	0.43916	FALSE	GO_bp:go_locomotory_behavior	780	65	ADNI
GO_bp:go_neuron_differentiat...	SET	9	-0.29693	-0.10335	0.29703	0.83919	FALSE	GO_bp:go_neuron_differentiation	780	65	ADNI
GO_bp:go_proteasomal_protein...	SET	2	0.2847	0.049548	0.43349	0.25697	FALSE	GO_bp:go_proteasomal_protein_catabolic_process	780	65	ADNI
GO_bp:go_positive_regulation...25	SET	8	-0.12513	-0.041427	0.31487	0.65373	FALSE	GO_bp:go_positive_regulation_of_developmental_process	780	65	ADNI
GO_bp:go_response_to_biotic_...	SET	2	0.08991	0.015647	0.5698	0.43758	FALSE	GO_bp:go_response_to_biotic_stimulus	780	65	ADNI
GO_bp:go_response_to_toxic_s...	SET	4	0.392	0.094936	0.35948	0.14001	FALSE	GO_bp:go_response_to_toxic_substance	780	65	ADNI
GO_bp:go_regulation_of_prote...3	SET	7	0.39523	0.12347	0.30325	0.098812	FALSE	GO_bp:go_regulation_of_protein_modification_process	780	65	ADNI
GO_bp:go_cell_morphogenesis_...2	SET	4	0.047011	0.011385	0.45378	0.45892	FALSE	GO_bp:go_cell_morphogenesis_involved_in_neuron_differentiation	780	65	ADNI
GO_bp:go_cellular_chemical_h...	SET	5	0.1492	0.040067	0.33318	0.32798	FALSE	GO_bp:go_cellular_chemical_homeostasis	780	65	ADNI
GO_bp:go_epithelial_cell_pro...	SET	2	0.97082	0.16896	0.70512	0.086929	FALSE	GO_bp:go_epithelial_cell_proliferation	780	65	ADNI
GO_bp:go_positive_regulation...13	SET	6	-0.24194	-0.070578	0.36281	0.74625	FALSE	GO_bp:go_positive_regulation_of_cell_development	780	65	ADNI
GO_bp:go_transmembrane_recep...2	SET	3	-0.15666	-0.033125	0.46734	0.63066	FALSE	GO_bp:go_transmembrane_receptor_protein_tyrosine_kinase_signaling_pathway	780	65	ADNI
GO_bp:go_negative_regulation...3	SET	3	0.24942	0.052741	0.54018	0.323	FALSE	GO_bp:go_negative_regulation_of_cell_adhesion	780	65	ADNI
GO_bp:go_positive_regulation...39	SET	3	0.80024	0.16921	0.65143	0.11212	FALSE	GO_bp:go_positive_regulation_of_lipid_biosynthetic_process	780	65	ADNI
GO_bp:go_positive_regulation...70	SET	5	0.35769	0.096056	0.33043	0.14176	FALSE	GO_bp:go_positive_regulation_of_transport	780	65	ADNI
GO_bp:go_myeloid_cell_differ...	SET	2	-0.28845	-0.050201	0.56588	0.69392	FALSE	GO_bp:go_myeloid_cell_differentiation	780	65	ADNI
GO_bp:go_regulation_of_cellu...4	SET	10	0.0459	0.01669	0.28503	0.43631	FALSE	GO_bp:go_regulation_of_cellular_component_movement	780	65	ADNI
GO_bp:go_lipid_storage	SET	3	0.4314	0.09122	0.53441	0.21141	FALSE	GO_bp:go_lipid_storage	780	65	ADNI
GO_bp:go_regulation_of_exten...	SET	2	-0.090684	-0.015782	0.71645	0.55014	FALSE	GO_bp:go_regulation_of_extent_of_cell_growth	780	65	ADNI
GO_bp:go_actin_filament_orga...	SET	2	0.19766	0.0344	0.71912	0.3922	FALSE	GO_bp:go_actin_filament_organization	780	65	ADNI
GO_bp:go_regulation_of_relea...	SET	2	0.43087	0.074986	0.41243	0.15024	FALSE	GO_bp:go_regulation_of_release_of_sequestered_calcium_ion_into_cytosol	780	65	ADNI
GO_bp:go_regulation_of_lipid...2	SET	2	0.9717	0.16911	0.70508	0.086725	FALSE	GO_bp:go_regulation_of_lipid_catabolic_process	780	65	ADNI
GO_bp:go_neuron_projection_g...	SET	2	-0.53264	-0.092698	0.56561	0.82488	FALSE	GO_bp:go_neuron_projection_guidance	780	65	ADNI
GO_bp:go_regulation_of_prote...4	SET	3	0.60762	0.12848	0.39586	0.065121	FALSE	GO_bp:go_regulation_of_protein_serine_threonine_kinase_activity	780	65	ADNI
GO_bp:go_regulation_of_trans...4	SET	8	0.43338	0.14349	0.28734	0.068459	FALSE	GO_bp:go_regulation_of_transport	780	65	ADNI
GO_bp:go_regulation_of_immun...1	SET	2	-0.41145	-0.071606	0.56457	0.76546	FALSE	GO_bp:go_regulation_of_immune_effector_process	780	65	ADNI
GO_bp:go_calcium_ion_transme...2	SET	2	0.43087	0.074986	0.41243	0.15024	FALSE	GO_bp:go_calcium_ion_transmembrane_transport	780	65	ADNI
GO_bp:go_developmental_growt...	SET	2	-0.090684	-0.015782	0.71645	0.55014	FALSE	GO_bp:go_developmental_growth_involved_in_morphogenesis	780	65	ADNI
GO_bp:go_exocytosis	SET	4	0.13658	0.033079	0.363	0.35405	FALSE	GO_bp:go_exocytosis	780	65	ADNI
GO_bp:go_regulation_of_cardi...3	SET	3	0.32815	0.069387	0.36887	0.18868	FALSE	GO_bp:go_regulation_of_cardiac_muscle_contraction	780	65	ADNI
GO_bp:go_regulation_of_muscl...2	SET	3	0.32815	0.069387	0.36887	0.18868	FALSE	GO_bp:go_regulation_of_muscle_system_process	780	65	ADNI
GO_bp:go_import_into_cell	SET	6	0.37137	0.10833	0.31068	0.11841	FALSE	GO_bp:go_import_into_cell	780	65	ADNI
GO_bp:go_phospholipid_catabo...	SET	3	0.80099	0.16937	0.65139	0.11189	FALSE	GO_bp:go_phospholipid_catabolic_process	780	65	ADNI
GO_bp:go_lipid_localization	SET	4	0.48052	0.11637	0.46015	0.15035	FALSE	GO_bp:go_lipid_localization	780	65	ADNI
GO_bp:go_gland_development	SET	2	-0.41995	-0.073087	0.56446	0.77005	FALSE	GO_bp:go_gland_development	780	65	ADNI
GO_bp:go_regulation_of_cell_...4	SET	3	0.24573	0.051959	0.36997	0.25461	FALSE	GO_bp:go_regulation_of_cell_cycle_process	780	65	ADNI
GO_bp:go_immune_response_reg...1	SET	2	-0.23187	-0.040354	0.56909	0.65741	FALSE	GO_bp:go_immune_response_regulating_cell_surface_receptor_signaling_pathway	780	65	ADNI
GO_bp:go_regulation_of_cardi...1	SET	2	0.43087	0.074986	0.41243	0.15024	FALSE	GO_bp:go_regulation_of_cardiac_conduction	780	65	ADNI
GO_bp:go_positive_regulation...14	SET	7	-0.25092	-0.078388	0.33449	0.7719	FALSE	GO_bp:go_positive_regulation_of_cell_differentiation	780	65	ADNI
GO_bp:go_positive_regulation...46	SET	3	0.63964	0.13525	0.39499	0.055395	FALSE	GO_bp:go_positive_regulation_of_monooxygenase_activity	780	65	ADNI
GO_bp:go_sterol_metabolic_pr...	SET	2	0.89465	0.1557	0.7724	0.12575	FALSE	GO_bp:go_sterol_metabolic_process	780	65	ADNI
GO_bp:go_reproduction	SET	4	0.063491	0.015377	0.40905	0.43859	FALSE	GO_bp:go_reproduction	780	65	ADNI
GO_bp:go_regulation_of_ion_t...2	SET	4	0.55134	0.13353	0.35586	0.063371	FALSE	GO_bp:go_regulation_of_ion_transport	780	65	ADNI
GO_bp:go_neuron_death	SET	2	0.18481	0.032163	0.71614	0.39864	FALSE	GO_bp:go_neuron_death	780	65	ADNI
GO_bp:go_signal_transduction...	SET	2	0.86998	0.15141	0.70738	0.11186	FALSE	GO_bp:go_signal_transduction_by_protein_phosphorylation	780	65	ADNI
GO_bp:go_receptor_mediated_e...	SET	3	0.83397	0.17634	0.55296	0.068467	FALSE	GO_bp:go_receptor_mediated_endocytosis	780	65	ADNI
GO_bp:go_cellular_macromolec...2	SET	4	0.30781	0.074548	0.36089	0.19861	FALSE	GO_bp:go_cellular_macromolecule_localization	780	65	ADNI
GO_bp:go_epithelial_cell_dif...	SET	4	-0.16651	-0.040326	0.40854	0.65746	FALSE	GO_bp:go_epithelial_cell_differentiation	780	65	ADNI
GO_bp:go_methylation	SET	2	-0.18044	-0.031403	0.56942	0.62376	FALSE	GO_bp:go_methylation	780	65	ADNI
GO_bp:go_regulation_of_cell_...13	SET	2	-0.096389	-0.016775	0.56978	0.56687	FALSE	GO_bp:go_regulation_of_cell_shape	780	65	ADNI
GO_bp:go_organelle_localizat...	SET	4	-0.0099266	-0.0024041	0.33953	0.51161	FALSE	GO_bp:go_organelle_localization	780	65	ADNI
GO_bp:go_telencephalon_devel...	SET	2	0.32659	0.056839	0.56828	0.28386	FALSE	GO_bp:go_telencephalon_development	780	65	ADNI
GO_bp:go_positive_regulation...47	SET	2	-0.077108	-0.01342	0.71648	0.54267	FALSE	GO_bp:go_positive_regulation_of_multi_organism_process	780	65	ADNI
GO_bp:go_regulation_of_bindi...	SET	2	0.59746	0.10398	0.4583	0.098754	FALSE	GO_bp:go_regulation_of_binding	780	65	ADNI
GO_bp:go_positive_regulation...33	SET	4	-0.3336	-0.080792	0.40677	0.79225	FALSE	GO_bp:go_positive_regulation_of_immune_response	780	65	ADNI
GO_bp:go_regulation_of_rho_p...	SET	4	0.95408	0.23106	0.43619	0.016382	FALSE	GO_bp:go_regulation_of_rho_protein_signal_transduction	780	65	ADNI
GO_bp:go_protein_autophospho...	SET	3	0.34403	0.072746	0.36862	0.17727	FALSE	GO_bp:go_protein_autophosphorylation	780	65	ADNI
GO_bp:go_cellular_component_...1	SET	2	0.24831	0.043215	0.70242	0.36249	FALSE	GO_bp:go_cellular_component_disassembly	780	65	ADNI
GO_bp:go_multicellular_organ...1	SET	3	-0.12763	-0.026987	0.4675	0.60709	FALSE	GO_bp:go_multicellular_organism_reproduction	780	65	ADNI
GO_bp:go_regulation_of_organ...	SET	5	0.30465	0.081812	0.36857	0.20593	FALSE	GO_bp:go_regulation_of_organelle_organization	780	65	ADNI
GO_bp:go_regulation_of_ras_p...	SET	4	0.95408	0.23106	0.43619	0.016382	FALSE	GO_bp:go_regulation_of_ras_protein_signal_transduction	780	65	ADNI
GO_bp:go_regulation_of_prote...5	SET	3	0.48487	0.10253	0.65677	0.23166	FALSE	GO_bp:go_regulation_of_proteolysis	780	65	ADNI
GO_bp:go_endocytosis	SET	6	0.37137	0.10833	0.31068	0.11841	FALSE	GO_bp:go_endocytosis	780	65	ADNI
GO_bp:go_positive_regulation...10	SET	3	-0.14159	-0.02994	0.46743	0.61848	FALSE	GO_bp:go_positive_regulation_of_cell_cycle	780	65	ADNI
GO_bp:go_negative_regulation...19	SET	6	-0.058188	-0.016974	0.36793	0.56256	FALSE	GO_bp:go_negative_regulation_of_multicellular_organismal_process	780	65	ADNI
GO_bp:go_vitamin_metabolic_p...	SET	3	0.90907	0.19222	0.45421	0.025017	FALSE	GO_bp:go_vitamin_metabolic_process	780	65	ADNI
GO_bp:go_cardiac_conduction	SET	3	0.32815	0.069387	0.36887	0.18868	FALSE	GO_bp:go_cardiac_conduction	780	65	ADNI
GO_bp:go_cellular_homeostasis	SET	5	0.1492	0.040067	0.33318	0.32798	FALSE	GO_bp:go_cellular_homeostasis	780	65	ADNI
GO_bp:go_positive_regulation...23	SET	3	0.47289	0.099994	0.36615	0.10082	FALSE	GO_bp:go_positive_regulation_of_dephosphorylation	780	65	ADNI
GO_bp:go_embryonic_organ_dev...	SET	3	0.025061	0.0052992	0.46963	0.47881	FALSE	GO_bp:go_embryonic_organ_development	780	65	ADNI
GO_bp:go_regulation_of_cell_...6	SET	6	-0.24194	-0.070578	0.36281	0.74625	FALSE	GO_bp:go_regulation_of_cell_development	780	65	ADNI
GO_bp:go_negative_regulation...25	SET	2	0.32546	0.056642	0.56831	0.28454	FALSE	GO_bp:go_negative_regulation_of_organelle_organization	780	65	ADNI
GO_bp:go_negative_regulation...6	SET	4	-0.27475	-0.06654	0.45058	0.7278	FALSE	GO_bp:go_negative_regulation_of_cell_differentiation	780	65	ADNI
GO_bp:go_regulation_of_mitot...	SET	4	-0.32047	-0.077613	0.40696	0.7829	FALSE	GO_bp:go_regulation_of_mitotic_cell_cycle	780	65	ADNI
GO_bp:go_transmembrane_trans...	SET	9	0.37441	0.13032	0.2539	0.072857	FALSE	GO_bp:go_transmembrane_transport	780	65	ADNI
GO_bp:go_negative_regulation...22	SET	2	0.18481	0.032163	0.71614	0.39864	FALSE	GO_bp:go_negative_regulation_of_neuron_death	780	65	ADNI
GO_bp:go_negative_regulation...11	SET	6	0.10742	0.031337	0.36892	0.38597	FALSE	GO_bp:go_negative_regulation_of_cellular_component_organization	780	65	ADNI
GO_bp:go_positive_regulation...52	SET	3	0.63964	0.13525	0.39499	0.055395	FALSE	GO_bp:go_positive_regulation_of_nitric_oxide_synthase_activity	780	65	ADNI
GO_bp:go_regulation_of_dendr...	SET	2	0.95917	0.16693	0.70539	0.089583	FALSE	GO_bp:go_regulation_of_dendrite_development	780	65	ADNI
GO_bp:go_regulation_of_axono...	SET	3	-0.26474	-0.055979	0.53886	0.68746	FALSE	GO_bp:go_regulation_of_axonogenesis	780	65	ADNI
GO_bp:go_positive_regulation...21	SET	2	-0.41145	-0.071606	0.56457	0.76546	FALSE	GO_bp:go_positive_regulation_of_defense_response	780	65	ADNI
GO_bp:go_phagocytosis	SET	3	-0.13722	-0.029015	0.46928	0.61449	FALSE	GO_bp:go_phagocytosis	780	65	ADNI
GO_bp:go_inorganic_ion_trans...	SET	6	-0.04563	-0.013311	0.29672	0.56084	FALSE	GO_bp:go_inorganic_ion_transmembrane_transport	780	65	ADNI
GO_bp:go_central_nervous_sys...	SET	7	0.11654	0.036407	0.2812	0.34004	FALSE	GO_bp:go_central_nervous_system_development	780	65	ADNI
GO_bp:go_response_to_oxidati...	SET	4	1.294	0.31339	0.42081	0.0016038	FALSE	GO_bp:go_response_to_oxidative_stress	780	65	ADNI
GO_bp:go_phospholipid_efflux	SET	2	0.89465	0.1557	0.7724	0.12575	FALSE	GO_bp:go_phospholipid_efflux	780	65	ADNI
GO_bp:go_regulation_of_phosp...4	SET	7	0.22675	0.070836	0.30621	0.231	FALSE	GO_bp:go_regulation_of_phosphorus_metabolic_process	780	65	ADNI
GO_bp:go_response_to_mechani...	SET	2	0.20809	0.036215	0.71906	0.38666	FALSE	GO_bp:go_response_to_mechanical_stimulus	780	65	ADNI
GO_bp:go_sodium_ion_transport	SET	2	1.5598	0.27147	0.53184	0.0024008	FALSE	GO_bp:go_sodium_ion_transport	780	65	ADNI
GO_bp:go_temperature_homeost...	SET	2	-0.2753	-0.047912	0.56877	0.68491	FALSE	GO_bp:go_temperature_homeostasis	780	65	ADNI
GO_bp:go_regulation_of_calci...2	SET	2	0.43087	0.074986	0.41243	0.15024	FALSE	GO_bp:go_regulation_of_calcium_ion_transmembrane_transporter_activity	780	65	ADNI
GO_bp:go_circulatory_system_...1	SET	4	0.53213	0.12887	0.44841	0.12009	FALSE	GO_bp:go_circulatory_system_development	780	65	ADNI
GO_bp:go_behavior	SET	3	0.22802	0.048215	0.53915	0.33696	FALSE	GO_bp:go_behavior	780	65	ADNI
GO_bp:go_axon_extension	SET	2	-0.090684	-0.015782	0.71645	0.55014	FALSE	GO_bp:go_axon_extension	780	65	ADNI
GO_bp:go_negative_regulation...29	SET	4	0.50701	0.12279	0.3876	0.098005	FALSE	GO_bp:go_negative_regulation_of_protein_modification_process	780	65	ADNI
GO_bp:go_cellular_response_t...3	SET	2	-0.21708	-0.037779	0.56923	0.64783	FALSE	GO_bp:go_cellular_response_to_drug	780	65	ADNI
GO_bp:go_cellular_response_t...2	SET	3	-0.79473	-0.16805	0.45789	0.95603	FALSE	GO_bp:go_cellular_response_to_dna_damage_stimulus	780	65	ADNI
GO_bp:go_regulation_of_gtpas...	SET	7	0.23447	0.07325	0.34034	0.24681	FALSE	GO_bp:go_regulation_of_gtpase_activity	780	65	ADNI
GO_bp:go_biological_adhesion	SET	9	0.040418	0.014068	0.29874	0.44642	FALSE	GO_bp:go_biological_adhesion	780	65	ADNI
GO_bp:go_hormone_metabolic_p...	SET	2	0.24506	0.042649	0.56624	0.33339	FALSE	GO_bp:go_hormone_metabolic_process	780	65	ADNI
GO_bp:go_response_to_histami...	SET	2	-0.36559	-0.063627	0.56789	0.73887	FALSE	GO_bp:go_response_to_histamine	780	65	ADNI
GO_bp:go_cell_cycle_process	SET	4	0.25589	0.061972	0.33786	0.22594	FALSE	GO_bp:go_cell_cycle_process	780	65	ADNI
GO_bp:go_cell_growth	SET	2	-0.090684	-0.015782	0.71645	0.55014	FALSE	GO_bp:go_cell_growth	780	65	ADNI
GO_bp:go_positive_regulation...1	SET	2	-0.53264	-0.092698	0.56561	0.82488	FALSE	GO_bp:go_positive_regulation_of_axonogenesis	780	65	ADNI
GO_bp:go_transmembrane_recep...1	SET	2	0.20656	0.035949	0.56927	0.35902	FALSE	GO_bp:go_transmembrane_receptor_protein_serine_threonine_kinase_signaling_pathway	780	65	ADNI
GO_bp:go_positive_regulation...66	SET	2	0.89465	0.1557	0.7724	0.12575	FALSE	GO_bp:go_positive_regulation_of_steroid_metabolic_process	780	65	ADNI
GO_bp:go_positive_regulation...54	SET	2	0.51887	0.090301	0.41068	0.10574	FALSE	GO_bp:go_positive_regulation_of_phosphatase_activity	780	65	ADNI
GO_bp:go_alcohol_catabolic_p...	SET	2	0.97082	0.16896	0.70512	0.086929	FALSE	GO_bp:go_alcohol_catabolic_process	780	65	ADNI
GO_bp:go_regulation_of_catio...	SET	2	0.43087	0.074986	0.41243	0.15024	FALSE	GO_bp:go_regulation_of_cation_transmembrane_transport	780	65	ADNI
GO_bp:go_positive_regulation...51	SET	5	-0.08718	-0.023412	0.40063	0.58575	FALSE	GO_bp:go_positive_regulation_of_neuron_projection_development	780	65	ADNI
GO_bp:go_proteolysis	SET	6	0.35204	0.10269	0.31387	0.13332	FALSE	GO_bp:go_proteolysis	780	65	ADNI
GO_bp:go_erk1_and_erk2_casca...	SET	2	0.86998	0.15141	0.70738	0.11186	FALSE	GO_bp:go_erk1_and_erk2_cascade	780	65	ADNI
GO_bp:go_developmental_growth	SET	4	0.079453	0.019242	0.45191	0.43053	FALSE	GO_bp:go_developmental_growth	780	65	ADNI
GO_bp:go_male_sex_differenti...	SET	2	0.18189	0.031655	0.56665	0.37469	FALSE	GO_bp:go_male_sex_differentiation	780	65	ADNI
GO_bp:go_regulation_of_trans...3	SET	2	0.43087	0.074986	0.41243	0.15024	FALSE	GO_bp:go_regulation_of_transmembrane_transport	780	65	ADNI
GO_bp:go_rho_protein_signal_...	SET	6	0.75075	0.219	0.37996	0.026466	FALSE	GO_bp:go_rho_protein_signal_transduction	780	65	ADNI
GO_bp:go_development_of_prim...	SET	2	0.18189	0.031655	0.56665	0.37469	FALSE	GO_bp:go_development_of_primary_sexual_characteristics	780	65	ADNI
GO_bp:go_regulation_of_blood...	SET	3	0.32815	0.069387	0.36887	0.18868	FALSE	GO_bp:go_regulation_of_blood_circulation	780	65	ADNI
GO_bp:go_response_to_calcium...	SET	2	0.43087	0.074986	0.41243	0.15024	FALSE	GO_bp:go_response_to_calcium_ion	780	65	ADNI
GO_bp:go_steroid_catabolic_p...	SET	2	0.97082	0.16896	0.70512	0.086929	FALSE	GO_bp:go_steroid_catabolic_process	780	65	ADNI
GO_bp:go_regulation_of_cell_...9	SET	7	-0.13563	-0.042371	0.3367	0.65572	FALSE	GO_bp:go_regulation_of_cell_morphogenesis	780	65	ADNI
GO_bp:go_synapse_assembly	SET	3	-0.031826	-0.0067297	0.46962	0.5269	FALSE	GO_bp:go_synapse_assembly	780	65	ADNI
GO_bp:go_immune_effector_pro...	SET	4	-0.50673	-0.12272	0.40367	0.8928	FALSE	GO_bp:go_immune_effector_process	780	65	ADNI
GO_bp:go_positive_regulation...15	SET	4	-0.30085	-0.072861	0.40863	0.76772	FALSE	GO_bp:go_positive_regulation_of_cell_morphogenesis_involved_in_differentiation	780	65	ADNI
GO_bp:go_positive_regulation...17	SET	5	-0.08718	-0.023412	0.40063	0.58575	FALSE	GO_bp:go_positive_regulation_of_cell_projection_organization	780	65	ADNI
GO_bp:go_extracellular_struc...	SET	3	0.83397	0.17634	0.55296	0.068467	FALSE	GO_bp:go_extracellular_structure_organization	780	65	ADNI
GO_bp:go_divalent_inorganic_...2	SET	3	0.47567	0.10058	0.36609	0.099486	FALSE	GO_bp:go_divalent_inorganic_cation_transport	780	65	ADNI
GO_bp:go_response_to_reactiv...	SET	3	0.16662	0.035232	0.53954	0.37928	FALSE	GO_bp:go_response_to_reactive_oxygen_species	780	65	ADNI
GO_bp:go_detection_of_calciu...	SET	2	0.43087	0.074986	0.41243	0.15024	FALSE	GO_bp:go_detection_of_calcium_ion	780	65	ADNI
GO_bp:go_negative_regulation...34	SET	2	-0.066109	-0.011505	0.56984	0.54598	FALSE	GO_bp:go_negative_regulation_of_transcription_by_rna_polymerase_ii	780	65	ADNI
GO_bp:go_immune_response_reg...2	SET	3	-0.352	-0.07443	0.46735	0.77281	FALSE	GO_bp:go_immune_response_regulating_signaling_pathway	780	65	ADNI
GO_bp:go_acylglycerol_metabo...	SET	2	0.89465	0.1557	0.7724	0.12575	FALSE	GO_bp:go_acylglycerol_metabolic_process	780	65	ADNI
GO_bp:go_triglyceride_metabo...	SET	2	0.89465	0.1557	0.7724	0.12575	FALSE	GO_bp:go_triglyceride_metabolic_process	780	65	ADNI
GO_bp:go_cholesterol_catabol...	SET	2	0.97082	0.16896	0.70512	0.086929	FALSE	GO_bp:go_cholesterol_catabolic_process	780	65	ADNI
GO_bp:go_cellular_ion_homeos...	SET	4	0.30451	0.073748	0.36094	0.20116	FALSE	GO_bp:go_cellular_ion_homeostasis	780	65	ADNI
GO_bp:go_apoptotic_process	SET	11	0.045749	0.017287	0.28356	0.43619	FALSE	GO_bp:go_apoptotic_process	780	65	ADNI
GO_bp:go_regulation_of_g_pro...	SET	2	0.35288	0.061414	0.71809	0.31249	FALSE	GO_bp:go_regulation_of_g_protein_coupled_receptor_signaling_pathway	780	65	ADNI
GO_bp:go_positive_regulation...16	SET	3	-0.075077	-0.015875	0.4677	0.56349	FALSE	GO_bp:go_positive_regulation_of_cell_population_proliferation	780	65	ADNI
GO_bp:go_negative_regulation...8	SET	4	0.0073169	0.001772	0.45382	0.4936	FALSE	GO_bp:go_negative_regulation_of_cell_population_proliferation	780	65	ADNI
GO_bp:go_animal_organ_morpho...	SET	5	0.20763	0.055758	0.36973	0.28828	FALSE	GO_bp:go_animal_organ_morphogenesis	780	65	ADNI
GO_bp:go_negative_regulation...1	SET	6	0.12861	0.037518	0.3688	0.36427	FALSE	GO_bp:go_negative_regulation_of_biosynthetic_process	780	65	ADNI
GO_bp:go_regulation_of_chole...	SET	2	0.89465	0.1557	0.7724	0.12575	FALSE	GO_bp:go_regulation_of_cholesterol_esterification	780	65	ADNI
GO_bp:go_positive_regulation...19	SET	2	0.89465	0.1557	0.7724	0.12575	FALSE	GO_bp:go_positive_regulation_of_cholesterol_esterification	780	65	ADNI
GO_bp:go_negative_regulation...24	SET	3	-0.27629	-0.058422	0.53875	0.69499	FALSE	GO_bp:go_negative_regulation_of_neuron_projection_development	780	65	ADNI
GO_bp:go_rna_metabolic_proce...	SET	2	0.27214	0.047361	0.56877	0.31706	FALSE	GO_bp:go_rna_metabolic_process	780	65	ADNI
GO_bp:go_positive_regulation...65	SET	7	0.13698	0.042792	0.29309	0.321	FALSE	GO_bp:go_positive_regulation_of_signaling	780	65	ADNI
GO_bp:go_negative_regulation...32	SET	7	0.10982	0.034309	0.30732	0.36106	FALSE	GO_bp:go_negative_regulation_of_signaling	780	65	ADNI
GO_bp:go_regulation_of_cellu...2	SET	3	0.83397	0.17634	0.55296	0.068467	FALSE	GO_bp:go_regulation_of_cellular_catabolic_process	780	65	ADNI
GO_bp:go_cdc42_protein_signa...	SET	2	-0.090684	-0.015782	0.71645	0.55014	FALSE	GO_bp:go_cdc42_protein_signal_transduction	780	65	ADNI
GO_bp:go_protein_containing_...2	SET	2	0.24831	0.043215	0.70242	0.36249	FALSE	GO_bp:go_protein_containing_complex_disassembly	780	65	ADNI
GO_bp:go_protein_containing_...3	SET	3	0.83397	0.17634	0.55296	0.068467	FALSE	GO_bp:go_protein_containing_complex_remodeling	780	65	ADNI
GO_bp:go_high_density_lipopr...1	SET	2	0.97082	0.16896	0.70512	0.086929	FALSE	GO_bp:go_high_density_lipoprotein_particle_clearance	780	65	ADNI
GO_bp:go_steroid_esterificat...	SET	2	0.89465	0.1557	0.7724	0.12575	FALSE	GO_bp:go_steroid_esterification	780	65	ADNI
GO_bp:go_very_low_density_li...	SET	2	0.89465	0.1557	0.7724	0.12575	FALSE	GO_bp:go_very_low_density_lipoprotein_particle_clearance	780	65	ADNI
GO_bp:go_phosphatidylcholine...	SET	2	0.9717	0.16911	0.70508	0.086725	FALSE	GO_bp:go_phosphatidylcholine_catabolic_process	780	65	ADNI
GO_bp:go_regulation_of_ion_t...1	SET	2	0.43087	0.074986	0.41243	0.15024	FALSE	GO_bp:go_regulation_of_ion_transmembrane_transport	780	65	ADNI
GO_bp:go_positive_regulation...36	SET	2	0.43087	0.074986	0.41243	0.15024	FALSE	GO_bp:go_positive_regulation_of_ion_transmembrane_transport	780	65	ADNI
GO_bp:go_regulation_of_prote...1	SET	3	0.47289	0.099994	0.36615	0.10082	FALSE	GO_bp:go_regulation_of_protein_dephosphorylation	780	65	ADNI
GO_bp:go_positive_regulation...57	SET	3	0.47289	0.099994	0.36615	0.10082	FALSE	GO_bp:go_positive_regulation_of_protein_dephosphorylation	780	65	ADNI
GO_bp:go_peptidyl_tyrosine_d...	SET	2	-0.12034	-0.020943	0.5697	0.58328	FALSE	GO_bp:go_peptidyl_tyrosine_dephosphorylation	780	65	ADNI
GO_bp:go_regulation_of_cell_...11	SET	7	-0.034746	-0.010855	0.33609	0.54099	FALSE	GO_bp:go_regulation_of_cell_population_proliferation	780	65	ADNI
GO_bp:go_peptide_biosyntheti...	SET	2	0.017422	0.003032	0.56122	0.48767	FALSE	GO_bp:go_peptide_biosynthetic_process	780	65	ADNI
GO_bp:go_positive_regulation...30	SET	6	0.37645	0.10981	0.36741	0.1549	FALSE	GO_bp:go_positive_regulation_of_gtpase_activity	780	65	ADNI
GO_bp:go_cellular_protein_ca...	SET	2	0.2847	0.049548	0.43349	0.25697	FALSE	GO_bp:go_cellular_protein_catabolic_process	780	65	ADNI
GO_bp:go_cellular_macromolec...1	SET	3	0.052699	0.011143	0.38354	0.44559	FALSE	GO_bp:go_cellular_macromolecule_catabolic_process	780	65	ADNI
GO_bp:go_positive_regulation...67	SET	2	0.05481	0.0095389	0.5671	0.46167	FALSE	GO_bp:go_positive_regulation_of_transcription_by_rna_polymerase_ii	780	65	ADNI
GO_bp:go_intracellular_trans...	SET	4	0.12803	0.031007	0.36276	0.36271	FALSE	GO_bp:go_intracellular_transport	780	65	ADNI
GO_bp:go_smooth_muscle_cell_...	SET	2	0.1076	0.018726	0.56974	0.42543	FALSE	GO_bp:go_smooth_muscle_cell_proliferation	780	65	ADNI
GO_bp:go_sensory_system_deve...	SET	2	-0.081819	-0.014239	0.56982	0.55684	FALSE	GO_bp:go_sensory_system_development	780	65	ADNI
GO_bp:go_coagulation	SET	3	-0.26222	-0.055446	0.65892	0.65393	FALSE	GO_bp:go_coagulation	780	65	ADNI
GO_bp:go_nervous_system_proc...	SET	5	-0.29401	-0.078954	0.39894	0.76795	FALSE	GO_bp:go_nervous_system_process	780	65	ADNI
GO_bp:go_sequestering_of_cal...	SET	2	0.43087	0.074986	0.41243	0.15024	FALSE	GO_bp:go_sequestering_of_calcium_ion	780	65	ADNI
GO_bp:go_protein_complex_oli...	SET	2	0.13606	0.02368	0.71633	0.42501	FALSE	GO_bp:go_protein_complex_oligomerization	780	65	ADNI
GO_bp:go_establishment_of_or...	SET	2	0.19462	0.033871	0.4155	0.32063	FALSE	GO_bp:go_establishment_of_organelle_localization	780	65	ADNI
GO_bp:go_modification_of_mor...2	SET	2	0.59746	0.10398	0.4583	0.098754	FALSE	GO_bp:go_modification_of_morphology_or_physiology_of_other_organism_involved_in_symbiotic_interaction	780	65	ADNI
GO_bp:go_metal_ion_homeostas...	SET	4	0.35851	0.086826	0.36009	0.16178	FALSE	GO_bp:go_metal_ion_homeostasis	780	65	ADNI
GO_bp:go_cardiac_muscle_cont...	SET	3	0.32815	0.069387	0.36887	0.18868	FALSE	GO_bp:go_cardiac_muscle_contraction	780	65	ADNI
GO_bp:go_epithelial_tube_mor...	SET	3	-0.0042445	-0.0008975	0.46964	0.50359	FALSE	GO_bp:go_epithelial_tube_morphogenesis	780	65	ADNI
GO_bp:go_regulation_of_phosp...2	SET	2	0.9717	0.16911	0.70508	0.086725	FALSE	GO_bp:go_regulation_of_phospholipid_catabolic_process	780	65	ADNI
GO_bp:go_axon_development	SET	4	-0.41828	-0.1013	0.45049	0.8215	FALSE	GO_bp:go_axon_development	780	65	ADNI
GO_bp:go_regulation_of_small...2	SET	2	0.89465	0.1557	0.7724	0.12575	FALSE	GO_bp:go_regulation_of_small_molecule_metabolic_process	780	65	ADNI
GO_bp:go_negative_regulation...33	SET	2	0.89465	0.1557	0.7724	0.12575	FALSE	GO_bp:go_negative_regulation_of_small_molecule_metabolic_process	780	65	ADNI
GO_bp:go_protein_containing_...1	SET	3	0.31736	0.067105	0.56216	0.28728	FALSE	GO_bp:go_protein_containing_complex_assembly	780	65	ADNI
GO_bp:go_cellular_response_t...1	SET	2	-0.36559	-0.063627	0.56789	0.73887	FALSE	GO_bp:go_cellular_response_to_ammonium_ion	780	65	ADNI
GO_bp:go_cellular_response_t...5	SET	2	-0.36559	-0.063627	0.56789	0.73887	FALSE	GO_bp:go_cellular_response_to_histamine	780	65	ADNI
GO_bp:go_triglyceride_rich_l...	SET	2	0.89465	0.1557	0.7724	0.12575	FALSE	GO_bp:go_triglyceride_rich_lipoprotein_particle_clearance	780	65	ADNI
GO_bp:go_cardiovascular_syst...	SET	2	0.86998	0.15141	0.70738	0.11186	FALSE	GO_bp:go_cardiovascular_system_development	780	65	ADNI
GO_bp:go_cardiac_muscle_cell...2	SET	2	0.11291	0.01965	0.56972	0.4218	FALSE	GO_bp:go_cardiac_muscle_cell_action_potential_involved_in_contraction	780	65	ADNI
GO_bp:go_cell_communication_...2	SET	2	0.43087	0.074986	0.41243	0.15024	FALSE	GO_bp:go_cell_communication_by_electrical_coupling_involved_in_cardiac_conduction	780	65	ADNI
GO_bp:go_presynaptic_membran...	SET	2	0.95917	0.16693	0.70539	0.089583	FALSE	GO_bp:go_presynaptic_membrane_organization	780	65	ADNI
GO_bp:go_response_to_broncho...	SET	2	0.15746	0.027404	0.41577	0.35314	FALSE	GO_bp:go_response_to_bronchodilator	780	65	ADNI
GO_bp:go_supramolecular_fibe...	SET	4	0.55354	0.13406	0.51121	0.14169	FALSE	GO_bp:go_supramolecular_fiber_organization	780	65	ADNI
GO_bp:go_calcium_ion_transme...1	SET	2	0.43087	0.074986	0.41243	0.15024	FALSE	GO_bp:go_calcium_ion_transmembrane_import_into_cytosol	780	65	ADNI
GO_bp:go_cation_transmembran...	SET	3	0.21752	0.045996	0.37028	0.27959	FALSE	GO_bp:go_cation_transmembrane_transport	780	65	ADNI
GO_bp:go_inorganic_anion_tra...1	SET	3	-0.46212	-0.097716	0.4657	0.83742	FALSE	GO_bp:go_inorganic_anion_transmembrane_transport	780	65	ADNI
GO_bp:go_postsynapse_organiz...	SET	2	0.95917	0.16693	0.70539	0.089583	FALSE	GO_bp:go_postsynapse_organization	780	65	ADNI
GO_bp:go_regulation_of_posts...1	SET	2	0.95917	0.16693	0.70539	0.089583	FALSE	GO_bp:go_regulation_of_postsynapse_organization	780	65	ADNI
GO_bp:go_regulation_of_trans...1	SET	2	0.59746	0.10398	0.4583	0.098754	FALSE	GO_bp:go_regulation_of_trans_synaptic_signaling	780	65	ADNI
GO_bp:go_cell_cell_signaling...	SET	2	0.60926	0.10603	0.71207	0.19786	FALSE	GO_bp:go_cell_cell_signaling_by_wnt	780	65	ADNI
GO_bp:go_chloride_transmembr...	SET	3	-0.46212	-0.097716	0.4657	0.83742	FALSE	GO_bp:go_chloride_transmembrane_transport	780	65	ADNI
GO_bp:go_secondary_alcohol_m...	SET	2	0.89465	0.1557	0.7724	0.12575	FALSE	GO_bp:go_secondary_alcohol_metabolic_process	780	65	ADNI
GO_bp:go_negative_regulation...31	SET	3	-0.004915	-0.0010393	0.46963	0.50416	FALSE	GO_bp:go_negative_regulation_of_rna_biosynthetic_process	780	65	ADNI
GO_bp:go_positive_regulation...63	SET	6	-0.0099019	-0.0028885	0.39112	0.51006	FALSE	GO_bp:go_positive_regulation_of_rna_biosynthetic_process	780	65	ADNI
GO_bp:go_regulation_of_supra...	SET	2	0.59892	0.10423	0.71222	0.20192	FALSE	GO_bp:go_regulation_of_supramolecular_fiber_organization	780	65	ADNI
GO_bp:go_release_of_sequeste...	SET	2	0.43087	0.074986	0.41243	0.15024	FALSE	GO_bp:go_release_of_sequestered_calcium_ion_into_cytosol_by_endoplasmic_reticulum	780	65	ADNI
GO_bp:go_regulation_of_lipid...4	SET	3	0.83397	0.17634	0.55296	0.068467	FALSE	GO_bp:go_regulation_of_lipid_localization	780	65	ADNI
GO_bp:go_positive_regulation...40	SET	2	0.97082	0.16896	0.70512	0.086929	FALSE	GO_bp:go_positive_regulation_of_lipid_localization	780	65	ADNI
GO_bp:go_adaptive_thermogene...	SET	2	-0.2753	-0.047912	0.56877	0.68491	FALSE	GO_bp:go_adaptive_thermogenesis	780	65	ADNI
GO_bp:go_negative_regulation...7	SET	2	0.59892	0.10423	0.71222	0.20192	FALSE	GO_bp:go_negative_regulation_of_cell_motility	780	65	ADNI
GO_cc:go_filopodium	SET	2	0.66149	0.11512	0.56326	0.12252	FALSE	GO_cc:go_filopodium	780	65	ADNI
GO_cc:go_extracellular_matrix	SET	2	-0.090684	-0.015782	0.71645	0.55014	FALSE	GO_cc:go_extracellular_matrix	780	65	ADNI
GO_cc:go_microtubule_cytoske...	SET	5	0.086718	0.023287	0.31535	0.39215	FALSE	GO_cc:go_microtubule_cytoskeleton	780	65	ADNI
GO_cc:go_gaba_receptor_compl...	SET	2	-0.36559	-0.063627	0.56789	0.73887	FALSE	GO_cc:go_gaba_receptor_complex	780	65	ADNI
GO_cc:go_secretory_granule	SET	2	-0.52379	-0.091159	0.56575	0.82082	FALSE	GO_cc:go_secretory_granule	780	65	ADNI
GO_cc:go_vesicle_membrane	SET	7	0.33786	0.10555	0.29027	0.1246	FALSE	GO_cc:go_vesicle_membrane	780	65	ADNI
GO_cc:go_actin_cytoskeleton	SET	2	-0.25329	-0.044082	0.56895	0.67108	FALSE	GO_cc:go_actin_cytoskeleton	780	65	ADNI
GO_cc:go_nucleolar_part	SET	2	0.65499	0.11399	0.55459	0.12121	FALSE	GO_cc:go_nucleolar_part	780	65	ADNI
GO_cc:go_vacuole	SET	4	0.34295	0.083058	0.40807	0.20206	FALSE	GO_cc:go_vacuole	780	65	ADNI
GO_cc:go_secretory_vesicle	SET	3	0.057786	0.012219	0.3713	0.43843	FALSE	GO_cc:go_secretory_vesicle	780	65	ADNI
GO_cc:go_site_of_polarized_g...	SET	2	0.78591	0.13678	0.40329	0.028086	FALSE	GO_cc:go_site_of_polarized_growth	780	65	ADNI
GO_cc:go_endocytic_vesicle	SET	2	0.97082	0.16896	0.70512	0.086929	FALSE	GO_cc:go_endocytic_vesicle	780	65	ADNI
GO_cc:go_mitotic_spindle	SET	2	-0.40926	-0.071225	0.56738	0.76319	FALSE	GO_cc:go_mitotic_spindle	780	65	ADNI
GO_cc:go_cell_projection_mem...	SET	2	0.51757	0.090076	0.56585	0.18207	FALSE	GO_cc:go_cell_projection_membrane	780	65	ADNI
GO_cc:go_apical_part_of_cell	SET	4	0.75679	0.18328	0.39834	0.031214	FALSE	GO_cc:go_apical_part_of_cell	780	65	ADNI
GO_cc:go_spindle_pole	SET	3	0.10642	0.022503	0.37112	0.38766	FALSE	GO_cc:go_spindle_pole	780	65	ADNI
GO_cc:go_neuron_part	SET	7	0.33803	0.1056	0.30444	0.13572	FALSE	GO_cc:go_neuron_part	780	65	ADNI
GO_cc:go_intrinsic_component...	SET	10	0.56015	0.20368	0.24658	0.013417	FALSE	GO_cc:go_intrinsic_component_of_plasma_membrane	780	65	ADNI
GO_cc:go_postsynapse	SET	2	-0.36559	-0.063627	0.56789	0.73887	FALSE	GO_cc:go_postsynapse	780	65	ADNI
GO_cc:go_axon	SET	3	0.73256	0.1549	0.39266	0.033578	FALSE	GO_cc:go_axon	780	65	ADNI
GO_cc:go_centrosome	SET	2	0.35337	0.0615	0.41369	0.19826	FALSE	GO_cc:go_centrosome	780	65	ADNI
GO_cc:go_endoplasmic_reticul...2	SET	3	0.2882	0.060941	0.38173	0.22665	FALSE	GO_cc:go_endoplasmic_reticulum_part	780	65	ADNI
GO_cc:go_endocytic_vesicle_m...	SET	2	0.97082	0.16896	0.70512	0.086929	FALSE	GO_cc:go_endocytic_vesicle_membrane	780	65	ADNI
GO_cc:go_high_density_lipopr...	SET	2	0.89465	0.1557	0.7724	0.12575	FALSE	GO_cc:go_high_density_lipoprotein_particle	780	65	ADNI
GO_cc:go_cell_junction	SET	6	-0.12263	-0.035772	0.34136	0.63964	FALSE	GO_cc:go_cell_junction	780	65	ADNI
GO_cc:go_contractile_fiber	SET	2	0.43087	0.074986	0.41243	0.15024	FALSE	GO_cc:go_contractile_fiber	780	65	ADNI
GO_cc:go_cytoskeletal_part	SET	8	0.0029779	0.00098593	0.27932	0.49577	FALSE	GO_cc:go_cytoskeletal_part	780	65	ADNI
GO_cc:go_microtubule	SET	2	0.29334	0.051052	0.4145	0.24098	FALSE	GO_cc:go_microtubule	780	65	ADNI
GO_cc:go_cell_substrate_junc...	SET	2	0.45378	0.078974	0.56679	0.21331	FALSE	GO_cc:go_cell_substrate_junction	780	65	ADNI
GO_cc:go_synapse	SET	6	0.29405	0.085778	0.32644	0.18572	FALSE	GO_cc:go_synapse	780	65	ADNI
GO_cc:go_chloride_channel_co...	SET	3	-0.46212	-0.097716	0.4657	0.83742	FALSE	GO_cc:go_chloride_channel_complex	780	65	ADNI
GO_cc:go_postsynaptic_membra...	SET	2	-0.36559	-0.063627	0.56789	0.73887	FALSE	GO_cc:go_postsynaptic_membrane	780	65	ADNI
GO_cc:go_cation_channel_comp...	SET	2	0.43087	0.074986	0.41243	0.15024	FALSE	GO_cc:go_cation_channel_complex	780	65	ADNI
GO_cc:go_nucleoplasm_part	SET	2	-0.72529	-0.12623	0.71323	0.84329	FALSE	GO_cc:go_nucleoplasm_part	780	65	ADNI
GO_cc:go_neuron_projection	SET	7	0.33803	0.1056	0.30444	0.13572	FALSE	GO_cc:go_neuron_projection	780	65	ADNI
GO_cc:go_vacuolar_part	SET	3	0.36492	0.077162	0.46719	0.21896	FALSE	GO_cc:go_vacuolar_part	780	65	ADNI
GO_cc:go_mitochondrial_part	SET	2	0.44124	0.076791	0.40893	0.14253	FALSE	GO_cc:go_mitochondrial_part	780	65	ADNI
GO_cc:go_mitochondrion	SET	4	0.10544	0.025536	0.33636	0.37752	FALSE	GO_cc:go_mitochondrion	780	65	ADNI
GO_cc:go_cell_surface	SET	2	0.68905	0.11992	0.56269	0.11285	FALSE	GO_cc:go_cell_surface	780	65	ADNI
GO_cc:go_transporter_complex	SET	5	0.038946	0.010459	0.31553	0.4511	FALSE	GO_cc:go_transporter_complex	780	65	ADNI
GO_cc:go_membrane_protein_co...	SET	5	0.038946	0.010459	0.31553	0.4511	FALSE	GO_cc:go_membrane_protein_complex	780	65	ADNI
GO_cc:go_nuclear_outer_membr...	SET	2	0.19082	0.033209	0.39361	0.31483	FALSE	GO_cc:go_nuclear_outer_membrane_endoplasmic_reticulum_membrane_network	780	65	ADNI
GO_cc:go_lamellipodium	SET	2	0.77836	0.13546	0.56068	0.085186	FALSE	GO_cc:go_lamellipodium	780	65	ADNI
GO_cc:go_midbody	SET	2	-0.6837	-0.11899	0.71396	0.82888	FALSE	GO_cc:go_midbody	780	65	ADNI
GO_cc:go_cell_cell_junction	SET	2	-0.42923	-0.074702	0.56712	0.7739	FALSE	GO_cc:go_cell_cell_junction	780	65	ADNI
GO_cc:go_receptor_complex	SET	4	-0.15075	-0.03651	0.41007	0.64275	FALSE	GO_cc:go_receptor_complex	780	65	ADNI
GO_cc:go_anchoring_junction	SET	3	0.28452	0.060162	0.46815	0.27286	FALSE	GO_cc:go_anchoring_junction	780	65	ADNI
GO_cc:go_apical_plasma_membr...	SET	4	0.75679	0.18328	0.39834	0.031214	FALSE	GO_cc:go_apical_plasma_membrane	780	65	ADNI
GO_cc:go_cytoplasmic_vesicle...	SET	8	0.39194	0.12977	0.2567	0.06612	FALSE	GO_cc:go_cytoplasmic_vesicle_part	780	65	ADNI
GO_cc:go_intermediate_filame...	SET	2	-0.48411	-0.084253	0.71677	0.74895	FALSE	GO_cc:go_intermediate_filament_cytoskeleton	780	65	ADNI
GO_cc:go_endosomal_part	SET	2	0.46285	0.080552	0.45678	0.15757	FALSE	GO_cc:go_endosomal_part	780	65	ADNI
GO_cc:go_plasma_membrane_reg...	SET	10	0.38673	0.14062	0.28061	0.086725	FALSE	GO_cc:go_plasma_membrane_region	780	65	ADNI
GO_cc:go_cell_body	SET	2	0.11017	0.019173	0.7164	0.43916	FALSE	GO_cc:go_cell_body	780	65	ADNI
GO_cc:go_actin_based_cell_pr...	SET	3	0.70479	0.14903	0.46043	0.065637	FALSE	GO_cc:go_actin_based_cell_projection	780	65	ADNI
GO_cc:go_cell_projection_part	SET	8	0.46846	0.1551	0.2843	0.052404	FALSE	GO_cc:go_cell_projection_part	780	65	ADNI
GO_cc:go_presynapse	SET	2	0.42918	0.074692	0.4623	0.17853	FALSE	GO_cc:go_presynapse	780	65	ADNI
GO_cc:go_somatodendritic_com...	SET	3	-0.15717	-0.033234	0.53959	0.61406	FALSE	GO_cc:go_somatodendritic_compartment	780	65	ADNI
GO_cc:go_envelope	SET	3	0.24932	0.052719	0.36735	0.25001	FALSE	GO_cc:go_envelope	780	65	ADNI
GO_cc:go_golgi_apparatus	SET	3	0.22896	0.048414	0.53914	0.33632	FALSE	GO_cc:go_golgi_apparatus	780	65	ADNI
GO_cc:go_nucleolus	SET	3	0.18686	0.039512	0.46359	0.34419	FALSE	GO_cc:go_nucleolus	780	65	ADNI
GO_cc:go_spindle	SET	3	0.10642	0.022503	0.37112	0.38766	FALSE	GO_cc:go_spindle	780	65	ADNI
GO_cc:go_mitochondrial_envel...	SET	2	0.44124	0.076791	0.40893	0.14253	FALSE	GO_cc:go_mitochondrial_envelope	780	65	ADNI
GO_cc:go_cell_leading_edge	SET	3	0.62439	0.13203	0.46243	0.09109	FALSE	GO_cc:go_cell_leading_edge	780	65	ADNI
GO_cc:go_endoplasmic_reticul...1	SET	5	0.26911	0.072267	0.3234	0.20437	FALSE	GO_cc:go_endoplasmic_reticulum	780	65	ADNI
GO_cc:go_calcium_channel_com...	SET	2	0.43087	0.074986	0.41243	0.15024	FALSE	GO_cc:go_calcium_channel_complex	780	65	ADNI
GO_cc:go_microtubule_organiz...	SET	4	0.13946	0.033774	0.33903	0.34117	FALSE	GO_cc:go_microtubule_organizing_center	780	65	ADNI
GO_cc:go_protein_lipid_compl...	SET	2	0.89465	0.1557	0.7724	0.12575	FALSE	GO_cc:go_protein_lipid_complex	780	65	ADNI
GO_cc:go_membrane_region	SET	4	0.28506	0.069037	0.45113	0.26498	FALSE	GO_cc:go_membrane_region	780	65	ADNI
GO_cc:go_axon_part	SET	3	0.73256	0.1549	0.39266	0.033578	FALSE	GO_cc:go_axon_part	780	65	ADNI
GO_cc:go_synapse_part	SET	5	0.20095	0.053963	0.35507	0.28681	FALSE	GO_cc:go_synapse_part	780	65	ADNI
GO_cc:go_early_endosome	SET	2	0.57101	0.099377	0.71261	0.21312	FALSE	GO_cc:go_early_endosome	780	65	ADNI
GO_cc:go_endosome	SET	3	0.57383	0.12134	0.4375	0.097409	FALSE	GO_cc:go_endosome	780	65	ADNI
GO_cc:go_plasma_membrane_raft	SET	4	0.28506	0.069037	0.45113	0.26498	FALSE	GO_cc:go_plasma_membrane_raft	780	65	ADNI
GO_cc:go_synaptic_membrane	SET	2	-0.36559	-0.063627	0.56789	0.73887	FALSE	GO_cc:go_synaptic_membrane	780	65	ADNI
GO_cc:go_chylomicron	SET	2	0.89465	0.1557	0.7724	0.12575	FALSE	GO_cc:go_chylomicron	780	65	ADNI
GO_cc:go_vacuolar_membrane	SET	2	0.22476	0.039117	0.56915	0.34718	FALSE	GO_cc:go_vacuolar_membrane	780	65	ADNI
GO_cc:go_fibrillar_center	SET	2	0.65499	0.11399	0.55459	0.12121	FALSE	GO_cc:go_fibrillar_center	780	65	ADNI
GO_cc:go_caveola	SET	4	0.28506	0.069037	0.45113	0.26498	FALSE	GO_cc:go_caveola	780	65	ADNI
GO_cc:go_triglyceride_rich_p...	SET	2	0.89465	0.1557	0.7724	0.12575	FALSE	GO_cc:go_triglyceride_rich_plasma_lipoprotein_particle	780	65	ADNI
GO_cc:go_collagen_containing...	SET	2	-0.090684	-0.015782	0.71645	0.55014	FALSE	GO_cc:go_collagen_containing_extracellular_matrix	780	65	ADNI
GO_cc:go_dendritic_tree	SET	3	-0.15717	-0.033234	0.53959	0.61406	FALSE	GO_cc:go_dendritic_tree	780	65	ADNI
GO_cc:go_whole_membrane	SET	9	0.39502	0.1375	0.25423	0.062839	FALSE	GO_cc:go_whole_membrane	780	65	ADNI
GO_cc:go_glutamatergic_synap...	SET	2	0.95917	0.16693	0.70539	0.089583	FALSE	GO_cc:go_glutamatergic_synapse	780	65	ADNI
GO_cc:go_gaba_ergic_synapse	SET	2	-0.36559	-0.063627	0.56789	0.73887	FALSE	GO_cc:go_gaba_ergic_synapse	780	65	ADNI
GO_cc:go_supramolecular_comp...	SET	4	0.27668	0.067008	0.36162	0.22366	FALSE	GO_cc:go_supramolecular_complex	780	65	ADNI
GO_cc:go_polymeric_cytoskele...	SET	3	0.26802	0.056672	0.40274	0.25419	FALSE	GO_cc:go_polymeric_cytoskeletal_fiber	780	65	ADNI
GO_cc:go_distal_axon	SET	3	0.73256	0.1549	0.39266	0.033578	FALSE	GO_cc:go_distal_axon	780	65	ADNI
GO_mf:go_peptidase_activity	SET	2	0.5236	0.091125	0.56574	0.17927	FALSE	GO_mf:go_peptidase_activity	780	65	ADNI
GO_mf:go_cytoskeletal_protei...	SET	6	0.16335	0.047651	0.32802	0.31019	FALSE	GO_mf:go_cytoskeletal_protein_binding	780	65	ADNI
GO_mf:go_sulfur_compound_bin...	SET	2	0.60926	0.10603	0.71207	0.19786	FALSE	GO_mf:go_sulfur_compound_binding	780	65	ADNI
GO_mf:go_hormone_receptor_bi...	SET	3	-0.022731	-0.0048066	0.53856	0.51676	FALSE	GO_mf:go_hormone_receptor_binding	780	65	ADNI
GO_mf:go_monovalent_inorgani...	SET	2	1.5598	0.27147	0.53184	0.0024008	FALSE	GO_mf:go_monovalent_inorganic_cation_transmembrane_transporter_activity	780	65	ADNI
GO_mf:go_transmitter_gated_c...	SET	2	-0.36559	-0.063627	0.56789	0.73887	FALSE	GO_mf:go_transmitter_gated_channel_activity	780	65	ADNI
GO_mf:go_protein_lipid_compl...	SET	2	0.97082	0.16896	0.70512	0.086929	FALSE	GO_mf:go_protein_lipid_complex_binding	780	65	ADNI
GO_mf:go_protein_dimerizatio...	SET	6	-0.058315	-0.017011	0.36294	0.56355	FALSE	GO_mf:go_protein_dimerization_activity	780	65	ADNI
GO_mf:go_actin_binding	SET	4	-0.25855	-0.062618	0.4532	0.71473	FALSE	GO_mf:go_actin_binding	780	65	ADNI
GO_mf:go_inorganic_anion_tra...	SET	3	-0.46212	-0.097716	0.4657	0.83742	FALSE	GO_mf:go_inorganic_anion_transmembrane_transporter_activity	780	65	ADNI
GO_mf:go_kinase_binding	SET	5	0.23738	0.063748	0.3325	0.23907	FALSE	GO_mf:go_kinase_binding	780	65	ADNI
GO_mf:go_metal_ion_transmemb...	SET	3	1.1595	0.24517	0.44427	0.005753	FALSE	GO_mf:go_metal_ion_transmembrane_transporter_activity	780	65	ADNI
GO_mf:go_gated_channel_activ...	SET	4	-0.27651	-0.066966	0.40894	0.74919	FALSE	GO_mf:go_gated_channel_activity	780	65	ADNI
GO_mf:go_protein_kinase_acti...	SET	4	-0.26413	-0.06397	0.40908	0.73948	FALSE	GO_mf:go_protein_kinase_activity	780	65	ADNI
GO_mf:go_rho_gtpase_binding	SET	4	0.37093	0.089835	0.45184	0.20752	FALSE	GO_mf:go_rho_gtpase_binding	780	65	ADNI
GO_mf:go_protein_homodimeriz...	SET	4	0.19034	0.046098	0.45313	0.338	FALSE	GO_mf:go_protein_homodimerization_activity	780	65	ADNI
GO_mf:go_regulatory_region_n...	SET	4	-0.34665	-0.083953	0.40659	0.8013	FALSE	GO_mf:go_regulatory_region_nucleic_acid_binding	780	65	ADNI
GO_mf:go_carboxypeptidase_ac...	SET	2	0.5236	0.091125	0.56574	0.17927	FALSE	GO_mf:go_carboxypeptidase_activity	780	65	ADNI
GO_mf:go_passive_transmembra...	SET	4	-0.27651	-0.066966	0.40894	0.74919	FALSE	GO_mf:go_passive_transmembrane_transporter_activity	780	65	ADNI
GO_mf:go_metalloexopeptidase...	SET	2	0.5236	0.091125	0.56574	0.17927	FALSE	GO_mf:go_metalloexopeptidase_activity	780	65	ADNI
GO_mf:go_calcium_ion_binding	SET	2	0.43087	0.074986	0.41243	0.15024	FALSE	GO_mf:go_calcium_ion_binding	780	65	ADNI
GO_mf:go_metallocarboxypepti...	SET	2	0.5236	0.091125	0.56574	0.17927	FALSE	GO_mf:go_metallocarboxypeptidase_activity	780	65	ADNI
GO_mf:go_g_protein_coupled_r...	SET	3	0.34418	0.072776	0.39935	0.19616	FALSE	GO_mf:go_g_protein_coupled_receptor_activity	780	65	ADNI
GO_mf:go_cation_transmembran...	SET	4	0.72264	0.17501	0.39943	0.037803	FALSE	GO_mf:go_cation_transmembrane_transporter_activity	780	65	ADNI
GO_mf:go_kinase_activity	SET	4	-0.26413	-0.06397	0.40908	0.73948	FALSE	GO_mf:go_kinase_activity	780	65	ADNI
GO_mf:go_hydrolase_activity_...2	SET	5	-0.32772	-0.088006	0.39889	0.79266	FALSE	GO_mf:go_hydrolase_activity_acting_on_ester_bonds	780	65	ADNI
GO_mf:go_hydrolase_activity_...1	SET	2	0.1379	0.023999	0.71936	0.42432	FALSE	GO_mf:go_hydrolase_activity_acting_on_acid_anhydrides	780	65	ADNI
GO_mf:go_sh3_domain_binding	SET	2	-0.69081	-0.12023	0.71382	0.83141	FALSE	GO_mf:go_sh3_domain_binding	780	65	ADNI
GO_mf:go_anion_channel_activ...	SET	3	-0.46212	-0.097716	0.4657	0.83742	FALSE	GO_mf:go_anion_channel_activity	780	65	ADNI
GO_mf:go_phosphoric_ester_hy...	SET	4	-0.18387	-0.044532	0.45383	0.65658	FALSE	GO_mf:go_phosphoric_ester_hydrolase_activity	780	65	ADNI
GO_mf:go_neurotransmitter_re...	SET	2	-0.36559	-0.063627	0.56789	0.73887	FALSE	GO_mf:go_neurotransmitter_receptor_activity	780	65	ADNI
GO_mf:go_ras_guanyl_nucleoti...	SET	2	0.39693	0.06908	0.56752	0.24354	FALSE	GO_mf:go_ras_guanyl_nucleotide_exchange_factor_activity	780	65	ADNI
GO_mf:go_enzyme_activator_ac...	SET	9	0.49209	0.17128	0.27337	0.038525	FALSE	GO_mf:go_enzyme_activator_activity	780	65	ADNI
GO_mf:go_guanyl_nucleotide_e...	SET	2	0.39693	0.06908	0.56752	0.24354	FALSE	GO_mf:go_guanyl_nucleotide_exchange_factor_activity	780	65	ADNI
GO_mf:go_molecular_function_...	SET	9	0.49209	0.17128	0.27337	0.038525	FALSE	GO_mf:go_molecular_function_regulator	780	65	ADNI
GO_mf:go_double_stranded_dna...	SET	4	-0.29135	-0.07056	0.40734	0.76134	FALSE	GO_mf:go_double_stranded_dna_binding	780	65	ADNI
GO_mf:go_transition_metal_io...	SET	4	0.14652	0.035486	0.41008	0.36108	FALSE	GO_mf:go_transition_metal_ion_binding	780	65	ADNI
GO_mf:go_nucleoside_triphosp...	SET	6	0.37645	0.10981	0.36741	0.1549	FALSE	GO_mf:go_nucleoside_triphosphatase_regulator_activity	780	65	ADNI
GO_mf:go_active_transmembran...	SET	2	1.5598	0.27147	0.53184	0.0024008	FALSE	GO_mf:go_active_transmembrane_transporter_activity	780	65	ADNI
GO_mf:go_amide_binding	SET	3	0.36727	0.077659	0.53782	0.2487	FALSE	GO_mf:go_amide_binding	780	65	ADNI
GO_mf:go_ion_channel_binding	SET	2	0.43087	0.074986	0.41243	0.15024	FALSE	GO_mf:go_ion_channel_binding	780	65	ADNI
GO_mf:go_anion_transmembrane...	SET	4	0.60953	0.14762	0.40267	0.067764	FALSE	GO_mf:go_anion_transmembrane_transporter_activity	780	65	ADNI
GO_mf:go_protein_tyrosine_ph...	SET	2	-0.12034	-0.020943	0.5697	0.58328	FALSE	GO_mf:go_protein_tyrosine_phosphatase_activity	780	65	ADNI
GO_mf:go_identical_protein_b...	SET	9	-0.018988	-0.0066093	0.29868	0.52524	FALSE	GO_mf:go_identical_protein_binding	780	65	ADNI
GO_mf:go_drug_binding	SET	7	-0.31834	-0.09945	0.31681	0.84042	FALSE	GO_mf:go_drug_binding	780	65	ADNI
GO_mf:go_rho_guanyl_nucleoti...	SET	2	0.39693	0.06908	0.56752	0.24354	FALSE	GO_mf:go_rho_guanyl_nucleotide_exchange_factor_activity	780	65	ADNI
GO_mf:go_organic_acid_binding	SET	2	0.61016	0.10619	0.71203	0.19751	FALSE	GO_mf:go_organic_acid_binding	780	65	ADNI
GO_mf:go_transmembrane_trans...	SET	7	0.24583	0.0768	0.3179	0.22124	FALSE	GO_mf:go_transmembrane_transporter_activity	780	65	ADNI
GO_mf:go_gaba_receptor_activ...	SET	2	-0.36559	-0.063627	0.56789	0.73887	FALSE	GO_mf:go_gaba_receptor_activity	780	65	ADNI
GO_mf:go_metallopeptidase_ac...	SET	2	0.5236	0.091125	0.56574	0.17927	FALSE	GO_mf:go_metallopeptidase_activity	780	65	ADNI
GO_mf:go_phosphatidylinosito...	SET	2	0.51887	0.090301	0.41068	0.10574	FALSE	GO_mf:go_phosphatidylinositol_3_kinase_binding	780	65	ADNI
GO_mf:go_ribonucleotide_bind...	SET	6	-0.26975	-0.078691	0.3399	0.78468	FALSE	GO_mf:go_ribonucleotide_binding	780	65	ADNI
GO_mf:go_activating_transcri...	SET	2	-0.72799	-0.1267	0.56184	0.8999	FALSE	GO_mf:go_activating_transcription_factor_binding	780	65	ADNI
GO_mf:go_transcription_facto...	SET	6	-0.50497	-0.1473	0.35717	0.91861	FALSE	GO_mf:go_transcription_factor_binding	780	65	ADNI
GO_mf:go_enzyme_regulator_ac...	SET	9	0.49209	0.17128	0.27337	0.038525	FALSE	GO_mf:go_enzyme_regulator_activity	780	65	ADNI
GO_mf:go_exopeptidase_activi...	SET	2	0.5236	0.091125	0.56574	0.17927	FALSE	GO_mf:go_exopeptidase_activity	780	65	ADNI
GO_mf:go_secondary_active_tr...	SET	2	1.5598	0.27147	0.53184	0.0024008	FALSE	GO_mf:go_secondary_active_transmembrane_transporter_activity	780	65	ADNI
GO_mf:go_cofactor_binding	SET	4	-0.31728	-0.076841	0.45256	0.75697	FALSE	GO_mf:go_cofactor_binding	780	65	ADNI
GO_mf:go_zinc_ion_binding	SET	4	0.14652	0.035486	0.41008	0.36108	FALSE	GO_mf:go_zinc_ion_binding	780	65	ADNI
GO_mf:go_tetrapyrrole_binding	SET	2	-0.52706	-0.091728	0.5657	0.82232	FALSE	GO_mf:go_tetrapyrrole_binding	780	65	ADNI
GO_mf:go_extracellular_ligan...	SET	2	-0.36559	-0.063627	0.56789	0.73887	FALSE	GO_mf:go_extracellular_ligand_gated_ion_channel_activity	780	65	ADNI
GO_mf:go_protein_serine_thre...	SET	3	-0.55793	-0.11797	0.46389	0.88301	FALSE	GO_mf:go_protein_serine_threonine_kinase_activity	780	65	ADNI
GO_mf:go_chromatin_binding	SET	2	-0.51771	-0.090101	0.56306	0.81917	FALSE	GO_mf:go_chromatin_binding	780	65	ADNI
GO_mf:go_protein_domain_spec...	SET	4	0.14952	0.036212	0.36291	0.34093	FALSE	GO_mf:go_protein_domain_specific_binding	780	65	ADNI
GO_mf:go_lipid_binding	SET	4	0.66506	0.16107	0.45801	0.075937	FALSE	GO_mf:go_lipid_binding	780	65	ADNI
GO_mf:go_phospholipid_binding	SET	3	0.83397	0.17634	0.55296	0.068467	FALSE	GO_mf:go_phospholipid_binding	780	65	ADNI
GO_mf:go_sequence_specific_d...1	SET	3	-0.18786	-0.039724	0.46715	0.65547	FALSE	GO_mf:go_sequence_specific_dna_binding	780	65	ADNI
GO_mf:go_gtpase_binding	SET	5	0.33943	0.091153	0.43902	0.22128	FALSE	GO_mf:go_gtpase_binding	780	65	ADNI
GO_mf:go_adenyl_nucleotide_b...	SET	5	-0.33662	-0.090397	0.36809	0.81788	FALSE	GO_mf:go_adenyl_nucleotide_binding	780	65	ADNI
GO_mf:go_cell_adhesion_molec...	SET	3	0.10026	0.021201	0.46945	0.41581	FALSE	GO_mf:go_cell_adhesion_molecule_binding	780	65	ADNI
GO_mf:go_cadherin_binding	SET	2	-0.2214	-0.038531	0.56918	0.65064	FALSE	GO_mf:go_cadherin_binding	780	65	ADNI
GO_mf:go_transporter_activity	SET	9	0.38574	0.13427	0.29525	0.098271	FALSE	GO_mf:go_transporter_activity	780	65	ADNI
GO_mf:go_structural_molecule...	SET	3	0.75747	0.16017	0.5228	0.076378	FALSE	GO_mf:go_structural_molecule_activity	780	65	ADNI
GO_mf:go_rna_binding	SET	3	-0.47649	-0.10075	0.4636	0.84585	FALSE	GO_mf:go_rna_binding	780	65	ADNI
GO_mf:go_cation_channel_acti...	SET	2	-0.16725	-0.029108	0.56949	0.61498	FALSE	GO_mf:go_cation_channel_activity	780	65	ADNI
GO_mf:go_transferase_activit...	SET	4	-0.26413	-0.06397	0.40908	0.73948	FALSE	GO_mf:go_transferase_activity_transferring_phosphorus_containing_groups	780	65	ADNI
GO_mf:go_coenzyme_binding	SET	2	0.044818	0.0077999	0.71956	0.47527	FALSE	GO_mf:go_coenzyme_binding	780	65	ADNI
GO_mf:go_sodium_ion_transmem...	SET	2	1.5598	0.27147	0.53184	0.0024008	FALSE	GO_mf:go_sodium_ion_transmembrane_transporter_activity	780	65	ADNI
GO_mf:go_proximal_promoter_s...	SET	3	-0.18786	-0.039724	0.46715	0.65547	FALSE	GO_mf:go_proximal_promoter_sequence_specific_dna_binding	780	65	ADNI
GO_mf:go_dna_binding_transcr...1	SET	2	0.05481	0.0095389	0.5671	0.46167	FALSE	GO_mf:go_dna_binding_transcription_activator_activity	780	65	ADNI
GO_mf:go_amyloid_beta_binding	SET	2	0.97082	0.16896	0.70512	0.086929	FALSE	GO_mf:go_amyloid_beta_binding	780	65	ADNI
GO_mf:go_dna_binding_transcr...2	SET	5	-0.19776	-0.053108	0.36863	0.70316	FALSE	GO_mf:go_dna_binding_transcription_factor_activity	780	65	ADNI
GO_mf:go_transcription_coreg...	SET	2	-0.46105	-0.080239	0.71702	0.73862	FALSE	GO_mf:go_transcription_coregulator_activity	780	65	ADNI
GO_mf:go_phosphoprotein_phos...	SET	2	-0.12034	-0.020943	0.5697	0.58328	FALSE	GO_mf:go_phosphoprotein_phosphatase_activity	780	65	ADNI
GO_mf:go_transmembrane_signa...	SET	7	0.12202	0.03812	0.29373	0.33968	FALSE	GO_mf:go_transmembrane_signaling_receptor_activity	780	65	ADNI
GO_mf:go_signaling_receptor_...	SET	8	0.33939	0.11237	0.28675	0.1207	FALSE	GO_mf:go_signaling_receptor_binding	780	65	ADNI
GO_mf:go_chloride_channel_ac...	SET	3	-0.46212	-0.097716	0.4657	0.83742	FALSE	GO_mf:go_chloride_channel_activity	780	65	ADNI
GO_mf:go_ion_transmembrane_t...	SET	6	0.36926	0.10772	0.33828	0.13977	FALSE	GO_mf:go_ion_transmembrane_transporter_activity	780	65	ADNI
GO_mf:go_chloride_transmembr...	SET	3	-0.46212	-0.097716	0.4657	0.83742	FALSE	GO_mf:go_chloride_transmembrane_transporter_activity	780	65	ADNI
GO_mf:go_ligand_gated_ion_ch...	SET	3	-0.14796	-0.031287	0.46924	0.62318	FALSE	GO_mf:go_ligand_gated_ion_channel_activity	780	65	ADNI
GO_mf:go_phosphatase_activity	SET	3	-0.1847	-0.039054	0.46901	0.65241	FALSE	GO_mf:go_phosphatase_activity	780	65	ADNI
GO_mf:go_gaba_gated_chloride...	SET	2	-0.36559	-0.063627	0.56789	0.73887	FALSE	GO_mf:go_gaba_gated_chloride_ion_channel_activity	780	65	ADNI
GO_mf:go_gtpase_regulator_ac...	SET	6	0.37645	0.10981	0.36741	0.1549	FALSE	GO_mf:go_gtpase_regulator_activity	780	65	ADNI
GO_mf:go_small_gtpase_binding	SET	5	0.33943	0.091153	0.43902	0.22128	FALSE	GO_mf:go_small_gtpase_binding	780	65	ADNI
GO_mf:go_nuclear_hormone_rec...	SET	3	-0.022731	-0.0048066	0.53856	0.51676	FALSE	GO_mf:go_nuclear_hormone_receptor_binding	780	65	ADNI
GO_mf:go_peptide_binding	SET	3	0.36727	0.077659	0.53782	0.2487	FALSE	GO_mf:go_peptide_binding	780	65	ADNI
GO_mf:go_protein_containing_...	SET	3	0.5201	0.10997	0.53564	0.1678	FALSE	GO_mf:go_protein_containing_complex_binding	780	65	ADNI
GO_mf:go_molecular_transduce...	SET	8	0.20138	0.066674	0.27873	0.23645	FALSE	GO_mf:go_molecular_transducer_activity	780	65	ADNI
GO_mf:go_phosphatidylcholine...	SET	2	0.89465	0.1557	0.7724	0.12575	FALSE	GO_mf:go_phosphatidylcholine_sterol_o_acyltransferase_activator_activity	780	65	ADNI
GO_mf:go_rna_polymerase_ii_s...	SET	4	-0.2645	-0.064057	0.45133	0.71994	FALSE	GO_mf:go_rna_polymerase_ii_specific_dna_binding_transcription_factor_binding	780	65	ADNI
GO_mf:go_postsynaptic_neurot...	SET	2	-0.36559	-0.063627	0.56789	0.73887	FALSE	GO_mf:go_postsynaptic_neurotransmitter_receptor_activity	780	65	ADNI
GO_mf:go_ligand_gated_anion_...	SET	2	-0.36559	-0.063627	0.56789	0.73887	FALSE	GO_mf:go_ligand_gated_anion_channel_activity	780	65	ADNI
GO_mf:go_dna_binding_transcr...3	SET	5	-0.37074	-0.099559	0.3968	0.82299	FALSE	GO_mf:go_dna_binding_transcription_factor_binding	780	65	ADNI
GO_mf:go_sequence_specific_d...2	SET	3	-0.18786	-0.039724	0.46715	0.65547	FALSE	GO_mf:go_sequence_specific_double_stranded_dna_binding	780	65	ADNI
Curated_gene_sets:reactome_g...2	SET	2	0.24361	0.085717	0.23117	0.15728	FALSE	Curated_gene_sets:reactome_generic_transcription_pathway	2111	15	UKBB_2to1
Curated_gene_sets:reactome_s...1	SET	2	-0.092056	-0.032391	0.29652	0.61899	FALSE	Curated_gene_sets:reactome_signaling_by_gpcr	2111	15	UKBB_2to1
Curated_gene_sets:reactome_p...4	SET	2	0.24361	0.085717	0.23117	0.15728	FALSE	Curated_gene_sets:reactome_post_translational_protein_modification	2111	15	UKBB_2to1
Curated_gene_sets:parent_mto...	SET	3	0.1273	0.052705	0.23889	0.30237	FALSE	Curated_gene_sets:parent_mtor_signaling_up	2111	15	UKBB_2to1
Curated_gene_sets:piccaluga_...	SET	2	-2.7379e-05	-9.6338e-06	0.26126	0.50004	FALSE	Curated_gene_sets:piccaluga_angioimmunoblastic_lymphoma_up	2111	15	UKBB_2to1
Curated_gene_sets:onken_uvea...2	SET	2	-0.37715	-0.13271	0.25471	0.91663	FALSE	Curated_gene_sets:onken_uveal_melanoma_up	2111	15	UKBB_2to1
Curated_gene_sets:onken_uvea...1	SET	2	0.3093	0.10883	0.22391	0.097292	FALSE	Curated_gene_sets:onken_uveal_melanoma_dn	2111	15	UKBB_2to1
Curated_gene_sets:gary_cd5_t...	SET	2	0.44795	0.15762	0.24406	0.046802	FALSE	Curated_gene_sets:gary_cd5_targets_up	2111	15	UKBB_2to1
Curated_gene_sets:charafe_br...1	SET	3	-0.08223	-0.034046	0.20626	0.65112	FALSE	Curated_gene_sets:charafe_breast_cancer_luminal_vs_basal_up	2111	15	UKBB_2to1
Curated_gene_sets:charafe_br...2	SET	2	-0.14828	-0.052175	0.27533	0.69954	FALSE	Curated_gene_sets:charafe_breast_cancer_luminal_vs_mesenchymal_up	2111	15	UKBB_2to1
Curated_gene_sets:vecchi_gas...	SET	2	-0.037153	-0.013073	0.21321	0.56759	FALSE	Curated_gene_sets:vecchi_gastric_cancer_advanced_vs_early_up	2111	15	UKBB_2to1
Curated_gene_sets:kim_wt1_ta...	SET	2	-0.21742	-0.076504	0.23353	0.81409	FALSE	Curated_gene_sets:kim_wt1_targets_dn	2111	15	UKBB_2to1
Curated_gene_sets:graham_cml...2	SET	2	-2.7379e-05	-9.6338e-06	0.26126	0.50004	FALSE	Curated_gene_sets:graham_cml_quiescent_vs_normal_quiescent_up	2111	15	UKBB_2to1
Curated_gene_sets:graham_cml...1	SET	2	-2.7379e-05	-9.6338e-06	0.26126	0.50004	FALSE	Curated_gene_sets:graham_cml_quiescent_vs_normal_dividing_up	2111	15	UKBB_2to1
Curated_gene_sets:wamunyokol...	SET	2	0.068973	0.024269	0.20551	0.37173	FALSE	Curated_gene_sets:wamunyokoli_ovarian_cancer_lmp_up	2111	15	UKBB_2to1
Curated_gene_sets:dodd_nasop...2	SET	2	-0.14828	-0.052175	0.27533	0.69954	FALSE	Curated_gene_sets:dodd_nasopharyngeal_carcinoma_up	2111	15	UKBB_2to1
Curated_gene_sets:dodd_nasop...1	SET	3	-0.046168	-0.019115	0.1997	0.58929	FALSE	Curated_gene_sets:dodd_nasopharyngeal_carcinoma_dn	2111	15	UKBB_2to1
Curated_gene_sets:rodrigues_...	SET	2	-0.14828	-0.052175	0.27533	0.69954	FALSE	Curated_gene_sets:rodrigues_thyroid_carcinoma_poorly_differentiated_dn	2111	15	UKBB_2to1
Curated_gene_sets:gozgit_esr...	SET	2	-0.1913	-0.067314	0.22581	0.79253	FALSE	Curated_gene_sets:gozgit_esr1_targets_dn	2111	15	UKBB_2to1
Curated_gene_sets:enk_uv_res...1	SET	2	2.2874e-05	8.0487e-06	0.20476	0.49996	FALSE	Curated_gene_sets:enk_uv_response_epidermis_dn	2111	15	UKBB_2to1
Curated_gene_sets:enk_uv_res...2	SET	3	-0.027959	-0.011576	0.18514	0.55865	FALSE	Curated_gene_sets:enk_uv_response_keratinocyte_up	2111	15	UKBB_2to1
Curated_gene_sets:delys_thyr...	SET	2	-2.7379e-05	-9.6338e-06	0.26126	0.50004	FALSE	Curated_gene_sets:delys_thyroid_cancer_up	2111	15	UKBB_2to1
Curated_gene_sets:graessmann...1	SET	3	-0.18384	-0.076117	0.21605	0.79352	FALSE	Curated_gene_sets:graessmann_apoptosis_by_doxorubicin_dn	2111	15	UKBB_2to1
Curated_gene_sets:graessmann...2	SET	2	2.9123e-05	1.0247e-05	0.26545	0.49996	FALSE	Curated_gene_sets:graessmann_response_to_mc_and_doxorubicin_dn	2111	15	UKBB_2to1
Curated_gene_sets:berenjeno_...	SET	2	2.9123e-05	1.0247e-05	0.26545	0.49996	FALSE	Curated_gene_sets:berenjeno_transformed_by_rhoa_up	2111	15	UKBB_2to1
Curated_gene_sets:hamai_apop...	SET	2	-0.37715	-0.13271	0.25471	0.91663	FALSE	Curated_gene_sets:hamai_apoptosis_via_trail_up	2111	15	UKBB_2to1
Curated_gene_sets:roversi_gl...	SET	4	1.0409e-06	4.7644e-07	0.29231	0.5	FALSE	Curated_gene_sets:roversi_glioma_copy_number_up	2111	15	UKBB_2to1
Curated_gene_sets:gruetzmann...	SET	2	0.058505	0.020586	0.21277	0.39422	FALSE	Curated_gene_sets:gruetzmann_pancreatic_cancer_up	2111	15	UKBB_2to1
Curated_gene_sets:pujana_brc...	SET	3	0.0045958	0.0019028	0.18628	0.49038	FALSE	Curated_gene_sets:pujana_brca1_pcc_network	2111	15	UKBB_2to1
Curated_gene_sets:pujana_atm...	SET	3	0.0045958	0.0019028	0.18628	0.49038	FALSE	Curated_gene_sets:pujana_atm_pcc_network	2111	15	UKBB_2to1
Curated_gene_sets:pujana_che...	SET	2	-0.049133	-0.017288	0.20602	0.59205	FALSE	Curated_gene_sets:pujana_chek2_pcc_network	2111	15	UKBB_2to1
Curated_gene_sets:lopez_mbd_...	SET	2	-0.15768	-0.055481	0.20101	0.77532	FALSE	Curated_gene_sets:lopez_mbd_targets	2111	15	UKBB_2to1
Curated_gene_sets:tarte_plas...	SET	2	-2.7379e-05	-9.6338e-06	0.26126	0.50004	FALSE	Curated_gene_sets:tarte_plasma_cell_vs_plasmablast_up	2111	15	UKBB_2to1
Curated_gene_sets:flechner_b...	SET	2	0.058505	0.020586	0.21277	0.39422	FALSE	Curated_gene_sets:flechner_biopsy_kidney_transplant_rejected_vs_ok_up	2111	15	UKBB_2to1
Curated_gene_sets:ross_aml_o...	SET	2	-2.7379e-05	-9.6338e-06	0.26126	0.50004	FALSE	Curated_gene_sets:ross_aml_of_fab_m7_type	2111	15	UKBB_2to1
Curated_gene_sets:yao_hoxa10...	SET	2	-0.047915	-0.01686	0.24212	0.57663	FALSE	Curated_gene_sets:yao_hoxa10_targets_via_progesterone_up	2111	15	UKBB_2to1
Curated_gene_sets:hsiao_live...	SET	2	-2.7379e-05	-9.6338e-06	0.26126	0.50004	FALSE	Curated_gene_sets:hsiao_liver_specific_genes	2111	15	UKBB_2to1
Curated_gene_sets:lenaour_de...	SET	2	-2.7379e-05	-9.6338e-06	0.26126	0.50004	FALSE	Curated_gene_sets:lenaour_dendritic_cell_maturation_up	2111	15	UKBB_2to1
Curated_gene_sets:moreaux_mu...	SET	2	-0.1913	-0.067314	0.22581	0.79253	FALSE	Curated_gene_sets:moreaux_multiple_myeloma_by_taci_up	2111	15	UKBB_2to1
Curated_gene_sets:appel_imat...	SET	2	-2.7379e-05	-9.6338e-06	0.26126	0.50004	FALSE	Curated_gene_sets:appel_imatinib_response	2111	15	UKBB_2to1
Curated_gene_sets:zhan_multi...	SET	2	-2.7379e-05	-9.6338e-06	0.26126	0.50004	FALSE	Curated_gene_sets:zhan_multiple_myeloma_dn	2111	15	UKBB_2to1
Curated_gene_sets:browne_hcm...1	SET	2	0.24361	0.085717	0.23117	0.15728	FALSE	Curated_gene_sets:browne_hcmv_infection_20hr_up	2111	15	UKBB_2to1
Curated_gene_sets:blalock_al...2	SET	2	-0.037153	-0.013073	0.21321	0.56759	FALSE	Curated_gene_sets:blalock_alzheimers_disease_incipient_up	2111	15	UKBB_2to1
Curated_gene_sets:blalock_al...1	SET	2	-0.36367	-0.12796	0.25649	0.90804	FALSE	Curated_gene_sets:blalock_alzheimers_disease_dn	2111	15	UKBB_2to1
Curated_gene_sets:blalock_al...3	SET	4	0.024014	0.010992	0.17923	0.44792	FALSE	Curated_gene_sets:blalock_alzheimers_disease_up	2111	15	UKBB_2to1
Curated_gene_sets:browne_hcm...2	SET	2	-0.24815	-0.087317	0.35826	0.74856	FALSE	Curated_gene_sets:browne_hcmv_infection_48hr_dn	2111	15	UKBB_2to1
Curated_gene_sets:dazard_res...	SET	2	-0.047915	-0.01686	0.24212	0.57663	FALSE	Curated_gene_sets:dazard_response_to_uv_nhek_up	2111	15	UKBB_2to1
Curated_gene_sets:rodwell_ag...	SET	2	-0.17416	-0.061281	0.27395	0.73102	FALSE	Curated_gene_sets:rodwell_aging_kidney_up	2111	15	UKBB_2to1
Curated_gene_sets:mclachlan_...	SET	2	-2.7379e-05	-9.6338e-06	0.26126	0.50004	FALSE	Curated_gene_sets:mclachlan_dental_caries_up	2111	15	UKBB_2to1
Curated_gene_sets:burton_adi...	SET	2	-2.7379e-05	-9.6338e-06	0.26126	0.50004	FALSE	Curated_gene_sets:burton_adipogenesis_6	2111	15	UKBB_2to1
Curated_gene_sets:krige_resp...	SET	2	-0.15768	-0.055481	0.20101	0.77532	FALSE	Curated_gene_sets:krige_response_to_tosedostat_6hr_up	2111	15	UKBB_2to1
Curated_gene_sets:creighton_...	SET	2	-0.14828	-0.052175	0.27533	0.69954	FALSE	Curated_gene_sets:creighton_endocrine_therapy_resistance_5	2111	15	UKBB_2to1
Curated_gene_sets:heller_sil...	SET	2	-2.7379e-05	-9.6338e-06	0.26126	0.50004	FALSE	Curated_gene_sets:heller_silenced_by_methylation_up	2111	15	UKBB_2to1
Curated_gene_sets:martinez_r...2	SET	3	-0.027959	-0.011576	0.18514	0.55865	FALSE	Curated_gene_sets:martinez_rb1_targets_dn	2111	15	UKBB_2to1
Curated_gene_sets:martinez_t...2	SET	2	-0.15298	-0.053828	0.2751	0.70536	FALSE	Curated_gene_sets:martinez_tp53_targets_up	2111	15	UKBB_2to1
Curated_gene_sets:martinez_t...1	SET	2	2.2874e-05	8.0487e-06	0.20476	0.49996	FALSE	Curated_gene_sets:martinez_tp53_targets_dn	2111	15	UKBB_2to1
Curated_gene_sets:martinez_r...1	SET	3	-0.027959	-0.011576	0.18514	0.55865	FALSE	Curated_gene_sets:martinez_rb1_and_tp53_targets_dn	2111	15	UKBB_2to1
Curated_gene_sets:massarweh_...	SET	2	-0.14828	-0.052175	0.27533	0.69954	FALSE	Curated_gene_sets:massarweh_tamoxifen_resistance_up	2111	15	UKBB_2to1
Curated_gene_sets:acevedo_me...	SET	2	-0.092056	-0.032391	0.29652	0.61899	FALSE	Curated_gene_sets:acevedo_methylated_in_liver_cancer_dn	2111	15	UKBB_2to1
Curated_gene_sets:smid_breas...	SET	2	0.036529	0.012853	0.27872	0.44905	FALSE	Curated_gene_sets:smid_breast_cancer_normal_like_up	2111	15	UKBB_2to1
Curated_gene_sets:bochkis_fo...	SET	3	0.20238	0.083792	0.21251	0.18069	FALSE	Curated_gene_sets:bochkis_foxa2_targets	2111	15	UKBB_2to1
Curated_gene_sets:boquest_st...2	SET	2	-0.047915	-0.01686	0.24212	0.57663	FALSE	Curated_gene_sets:boquest_stem_cell_up	2111	15	UKBB_2to1
Curated_gene_sets:boquest_st...1	SET	2	-2.7379e-05	-9.6338e-06	0.26126	0.50004	FALSE	Curated_gene_sets:boquest_stem_cell_cultured_vs_fresh_up	2111	15	UKBB_2to1
Curated_gene_sets:west_adren...	SET	2	-0.037153	-0.013073	0.21321	0.56759	FALSE	Curated_gene_sets:west_adrenocortical_tumor_dn	2111	15	UKBB_2to1
Curated_gene_sets:yoshimura_...	SET	3	-0.046816	-0.019384	0.28057	0.56475	FALSE	Curated_gene_sets:yoshimura_mapk8_targets_up	2111	15	UKBB_2to1
Curated_gene_sets:ruiz_tnc_t...	SET	2	-0.21742	-0.076504	0.23353	0.81409	FALSE	Curated_gene_sets:ruiz_tnc_targets_up	2111	15	UKBB_2to1
Curated_gene_sets:rutella_re...1	SET	3	1.0477e-06	4.338e-07	0.1982	0.5	FALSE	Curated_gene_sets:rutella_response_to_csf2rb_and_il4_up	2111	15	UKBB_2to1
Curated_gene_sets:rutella_re...2	SET	3	1.0477e-06	4.338e-07	0.1982	0.5	FALSE	Curated_gene_sets:rutella_response_to_hgf_up	2111	15	UKBB_2to1
Curated_gene_sets:rutella_re...3	SET	2	-2.7379e-05	-9.6338e-06	0.26126	0.50004	FALSE	Curated_gene_sets:rutella_response_to_hgf_vs_csf2rb_and_il4_up	2111	15	UKBB_2to1
Curated_gene_sets:shedden_lu...	SET	2	-0.049133	-0.017288	0.20602	0.59205	FALSE	Curated_gene_sets:shedden_lung_cancer_poor_survival_a6	2111	15	UKBB_2to1
Curated_gene_sets:han_satb1_...	SET	2	-0.16058	-0.056503	0.20794	0.77188	FALSE	Curated_gene_sets:han_satb1_targets_up	2111	15	UKBB_2to1
Curated_gene_sets:chen_metab...	SET	2	0.036529	0.012853	0.27872	0.44905	FALSE	Curated_gene_sets:chen_metabolic_syndrom_network	2111	15	UKBB_2to1
Curated_gene_sets:meissner_b...	SET	2	0.22493	0.079145	0.22298	0.16738	FALSE	Curated_gene_sets:meissner_brain_hcp_with_h3k4me3_and_h3k27me3	2111	15	UKBB_2to1
Curated_gene_sets:poola_inva...	SET	2	0.058505	0.020586	0.21277	0.39422	FALSE	Curated_gene_sets:poola_invasive_breast_cancer_up	2111	15	UKBB_2to1
Curated_gene_sets:gyorffy_mi...	SET	2	0.036529	0.012853	0.27872	0.44905	FALSE	Curated_gene_sets:gyorffy_mitoxantrone_resistance	2111	15	UKBB_2to1
Curated_gene_sets:cairo_live...	SET	2	0.24361	0.085717	0.23117	0.15728	FALSE	Curated_gene_sets:cairo_liver_development_dn	2111	15	UKBB_2to1
Curated_gene_sets:wong_adult...	SET	2	-0.047915	-0.01686	0.24212	0.57663	FALSE	Curated_gene_sets:wong_adult_tissue_stem_module	2111	15	UKBB_2to1
Curated_gene_sets:mikkelsen_...1	SET	2	-0.24815	-0.087317	0.35826	0.74856	FALSE	Curated_gene_sets:mikkelsen_es_icp_with_h3k4me3	2111	15	UKBB_2to1
Curated_gene_sets:mikkelsen_...2	SET	2	-0.065585	-0.023077	0.25052	0.60084	FALSE	Curated_gene_sets:mikkelsen_mef_hcp_with_h3_unmethylated	2111	15	UKBB_2to1
Curated_gene_sets:martens_tr...	SET	2	-0.16058	-0.056503	0.20794	0.77188	FALSE	Curated_gene_sets:martens_tretinoin_response_up	2111	15	UKBB_2to1
Curated_gene_sets:pilon_klf1...	SET	2	0.010305	0.0036261	0.27892	0.48559	FALSE	Curated_gene_sets:pilon_klf1_targets_dn	2111	15	UKBB_2to1
Curated_gene_sets:lee_bmp2_t...	SET	2	-0.047915	-0.01686	0.24212	0.57663	FALSE	Curated_gene_sets:lee_bmp2_targets_up	2111	15	UKBB_2to1
Curated_gene_sets:gobert_oli...	SET	2	0.034611	0.012178	0.27875	0.45171	FALSE	Curated_gene_sets:gobert_oligodendrocyte_differentiation_dn	2111	15	UKBB_2to1
Curated_gene_sets:pedrioli_m...	SET	2	0.25879	0.091058	0.26781	0.17732	FALSE	Curated_gene_sets:pedrioli_mir31_targets_dn	2111	15	UKBB_2to1
Curated_gene_sets:reactome_p...2	SET	2	-2.7379e-05	-9.6338e-06	0.26126	0.50004	FALSE	Curated_gene_sets:reactome_plasma_lipoprotein_assembly_remodeling_and_clearance	2111	15	UKBB_2to1
Curated_gene_sets:reactome_t...	SET	2	-2.7379e-05	-9.6338e-06	0.26126	0.50004	FALSE	Curated_gene_sets:reactome_transport_of_small_molecules	2111	15	UKBB_2to1
Curated_gene_sets:reactome_g...1	SET	2	0.24361	0.085717	0.23117	0.15728	FALSE	Curated_gene_sets:reactome_gene_expression_transcription	2111	15	UKBB_2to1
Curated_gene_sets:reactome_p...1	SET	2	-2.7379e-05	-9.6338e-06	0.26126	0.50004	FALSE	Curated_gene_sets:reactome_plasma_lipoprotein_assembly	2111	15	UKBB_2to1
Curated_gene_sets:reactome_p...3	SET	2	-2.7379e-05	-9.6338e-06	0.26126	0.50004	FALSE	Curated_gene_sets:reactome_plasma_lipoprotein_clearance	2111	15	UKBB_2to1
Curated_gene_sets:reactome_s...2	SET	2	-0.047915	-0.01686	0.24212	0.57663	FALSE	Curated_gene_sets:reactome_signaling_by_receptor_tyrosine_kinases	2111	15	UKBB_2to1
GO_bp:go_dendrite_development	SET	2	-0.20722	-0.072915	0.23437	0.80224	FALSE	GO_bp:go_dendrite_development	2111	15	UKBB_2to1
GO_bp:go_neuron_development	SET	3	-0.19958	-0.082633	0.20591	0.82337	FALSE	GO_bp:go_neuron_development	2111	15	UKBB_2to1
GO_bp:go_regulation_of_cell_...1	SET	2	2.2874e-05	8.0487e-06	0.20476	0.49996	FALSE	GO_bp:go_regulation_of_cell_activation	2111	15	UKBB_2to1
GO_bp:go_anatomical_structur...	SET	2	0.22493	0.079145	0.22298	0.16738	FALSE	GO_bp:go_anatomical_structure_formation_involved_in_morphogenesis	2111	15	UKBB_2to1
GO_bp:go_ion_transport	SET	5	0.024705	0.012055	0.19984	0.45192	FALSE	GO_bp:go_ion_transport	2111	15	UKBB_2to1
GO_bp:go_lipid_modification	SET	3	0.20238	0.083792	0.21251	0.18069	FALSE	GO_bp:go_lipid_modification	2111	15	UKBB_2to1
GO_bp:go_chromosome_organiza...	SET	2	-0.37715	-0.13271	0.25471	0.91663	FALSE	GO_bp:go_chromosome_organization	2111	15	UKBB_2to1
GO_bp:go_response_to_nitroge...	SET	3	0.18268	0.075635	0.23632	0.2279	FALSE	GO_bp:go_response_to_nitrogen_compound	2111	15	UKBB_2to1
GO_bp:go_negative_regulation...5	SET	2	0.24361	0.085717	0.23117	0.15728	FALSE	GO_bp:go_negative_regulation_of_cell_development	2111	15	UKBB_2to1
GO_bp:go_regulation_of_prote...	SET	2	0.24361	0.085717	0.23117	0.15728	FALSE	GO_bp:go_regulation_of_protein_binding	2111	15	UKBB_2to1
GO_bp:go_cognition	SET	4	-0.30161	-0.13806	0.21355	0.90724	FALSE	GO_bp:go_cognition	2111	15	UKBB_2to1
GO_bp:go_cell_part_morphogen...	SET	4	-0.13175	-0.060307	0.16972	0.77303	FALSE	GO_bp:go_cell_part_morphogenesis	2111	15	UKBB_2to1
GO_bp:go_muscle_organ_develo...	SET	2	0.25879	0.091058	0.26781	0.17732	FALSE	GO_bp:go_muscle_organ_development	2111	15	UKBB_2to1
GO_bp:go_synapse_organization	SET	2	-0.20722	-0.072915	0.23437	0.80224	FALSE	GO_bp:go_synapse_organization	2111	15	UKBB_2to1
GO_bp:go_circulatory_system_...2	SET	2	0.24361	0.085717	0.23117	0.15728	FALSE	GO_bp:go_circulatory_system_process	2111	15	UKBB_2to1
GO_bp:go_response_to_peptide	SET	2	0.41557	0.14623	0.34387	0.1261	FALSE	GO_bp:go_response_to_peptide	2111	15	UKBB_2to1
GO_bp:go_lipoprotein_metabol...	SET	3	0.20238	0.083792	0.21251	0.18069	FALSE	GO_bp:go_lipoprotein_metabolic_process	2111	15	UKBB_2to1
GO_bp:go_negative_regulation...13	SET	2	-2.7379e-05	-9.6338e-06	0.26126	0.50004	FALSE	GO_bp:go_negative_regulation_of_lipid_metabolic_process	2111	15	UKBB_2to1
GO_bp:go_regulation_of_devel...	SET	2	0.24361	0.085717	0.23117	0.15728	FALSE	GO_bp:go_regulation_of_developmental_growth	2111	15	UKBB_2to1
GO_bp:go_regulation_of_hydro...	SET	2	0.058505	0.020586	0.21277	0.39422	FALSE	GO_bp:go_regulation_of_hydrolase_activity	2111	15	UKBB_2to1
GO_bp:go_adult_behavior	SET	2	0.048098	0.016924	0.27856	0.43303	FALSE	GO_bp:go_adult_behavior	2111	15	UKBB_2to1
GO_bp:go_cytoskeleton_organi...	SET	3	0.044122	0.018268	0.18485	0.40787	FALSE	GO_bp:go_cytoskeleton_organization	2111	15	UKBB_2to1
GO_bp:go_response_to_wounding	SET	2	0.24361	0.085717	0.23117	0.15728	FALSE	GO_bp:go_response_to_wounding	2111	15	UKBB_2to1
GO_bp:go_positive_regulation...18	SET	2	-0.20722	-0.072915	0.23437	0.80224	FALSE	GO_bp:go_positive_regulation_of_neuron_differentiation	2111	15	UKBB_2to1
GO_bp:go_dendritic_spine_dev...	SET	2	-0.20722	-0.072915	0.23437	0.80224	FALSE	GO_bp:go_dendritic_spine_development	2111	15	UKBB_2to1
GO_bp:go_synaptic_transmissi...	SET	2	-0.047915	-0.01686	0.24212	0.57663	FALSE	GO_bp:go_synaptic_transmission_cholinergic	2111	15	UKBB_2to1
GO_bp:go_second_messenger_me...	SET	2	-0.092056	-0.032391	0.29652	0.61899	FALSE	GO_bp:go_second_messenger_mediated_signaling	2111	15	UKBB_2to1
GO_bp:go_cell_cell_signaling	SET	3	-0.19958	-0.082633	0.20591	0.82337	FALSE	GO_bp:go_cell_cell_signaling	2111	15	UKBB_2to1
GO_bp:go_regulation_of_defen...	SET	3	0.14224	0.058891	0.1803	0.22343	FALSE	GO_bp:go_regulation_of_defense_response	2111	15	UKBB_2to1
GO_bp:go_negative_regulation...11	SET	2	-2.7379e-05	-9.6338e-06	0.26126	0.50004	FALSE	GO_bp:go_negative_regulation_of_lipid_biosynthetic_process	2111	15	UKBB_2to1
GO_bp:go_small_molecule_meta...	SET	4	0.1527	0.069898	0.21704	0.24816	FALSE	GO_bp:go_small_molecule_metabolic_process	2111	15	UKBB_2to1
GO_bp:go_organic_hydroxy_com...2	SET	3	-0.069251	-0.028673	0.25739	0.60356	FALSE	GO_bp:go_organic_hydroxy_compound_metabolic_process	2111	15	UKBB_2to1
GO_bp:go_protein_import	SET	2	4.1479e-06	1.4595e-06	0.2004	0.49999	FALSE	GO_bp:go_protein_import	2111	15	UKBB_2to1
GO_bp:go_positive_regulation...1	SET	4	0.11123	0.050912	0.22967	0.31884	FALSE	GO_bp:go_positive_regulation_of_biosynthetic_process	2111	15	UKBB_2to1
GO_bp:go_cell_activation	SET	3	0.044122	0.018268	0.18485	0.40787	FALSE	GO_bp:go_cell_activation	2111	15	UKBB_2to1
GO_bp:go_regulation_of_nervo...	SET	2	-0.20722	-0.072915	0.23437	0.80224	FALSE	GO_bp:go_regulation_of_nervous_system_development	2111	15	UKBB_2to1
GO_bp:go_protein_lipid_compl...1	SET	2	-2.7379e-05	-9.6338e-06	0.26126	0.50004	FALSE	GO_bp:go_protein_lipid_complex_assembly	2111	15	UKBB_2to1
GO_bp:go_positive_regulation...17	SET	2	-0.20722	-0.072915	0.23437	0.80224	FALSE	GO_bp:go_positive_regulation_of_nervous_system_development	2111	15	UKBB_2to1
GO_bp:go_regulation_of_immun...1	SET	2	2.2874e-05	8.0487e-06	0.20476	0.49996	FALSE	GO_bp:go_regulation_of_immune_response	2111	15	UKBB_2to1
GO_bp:go_regulation_of_innat...	SET	2	2.2874e-05	8.0487e-06	0.20476	0.49996	FALSE	GO_bp:go_regulation_of_innate_immune_response	2111	15	UKBB_2to1
GO_bp:go_leukocyte_mediated_...	SET	2	0.069769	0.024549	0.23211	0.38467	FALSE	GO_bp:go_leukocyte_mediated_immunity	2111	15	UKBB_2to1
GO_bp:go_positive_regulation...2	SET	2	0.41557	0.14623	0.34387	0.1261	FALSE	GO_bp:go_positive_regulation_of_carbohydrate_metabolic_process	2111	15	UKBB_2to1
GO_bp:go_positive_regulation...8	SET	2	-0.20722	-0.072915	0.23437	0.80224	FALSE	GO_bp:go_positive_regulation_of_cellular_component_organization	2111	15	UKBB_2to1
GO_bp:go_positive_regulation...13	SET	2	0.24361	0.085717	0.23117	0.15728	FALSE	GO_bp:go_positive_regulation_of_gene_expression	2111	15	UKBB_2to1
GO_bp:go_monocarboxylic_acid...1	SET	2	0.18871	0.066401	0.20578	0.18939	FALSE	GO_bp:go_monocarboxylic_acid_metabolic_process	2111	15	UKBB_2to1
GO_bp:go_regulation_of_growth	SET	2	0.24361	0.085717	0.23117	0.15728	FALSE	GO_bp:go_regulation_of_growth	2111	15	UKBB_2to1
GO_bp:go_regulation_of_vesic...	SET	3	0.062745	0.025979	0.22028	0.39053	FALSE	GO_bp:go_regulation_of_vesicle_mediated_transport	2111	15	UKBB_2to1
GO_bp:go_organonitrogen_comp...	SET	2	-2.7379e-05	-9.6338e-06	0.26126	0.50004	FALSE	GO_bp:go_organonitrogen_compound_catabolic_process	2111	15	UKBB_2to1
GO_bp:go_organic_acid_transp...	SET	2	0.24361	0.085717	0.23117	0.15728	FALSE	GO_bp:go_organic_acid_transport	2111	15	UKBB_2to1
GO_bp:go_organic_hydroxy_com...3	SET	2	-2.7379e-05	-9.6338e-06	0.26126	0.50004	FALSE	GO_bp:go_organic_hydroxy_compound_transport	2111	15	UKBB_2to1
GO_bp:go_wound_healing	SET	2	0.24361	0.085717	0.23117	0.15728	FALSE	GO_bp:go_wound_healing	2111	15	UKBB_2to1
GO_bp:go_defense_response	SET	3	0.14224	0.058891	0.1803	0.22343	FALSE	GO_bp:go_defense_response	2111	15	UKBB_2to1
GO_bp:go_cell_motility	SET	2	-0.047915	-0.01686	0.24212	0.57663	FALSE	GO_bp:go_cell_motility	2111	15	UKBB_2to1
GO_bp:go_organophosphate_est...	SET	2	-2.7379e-05	-9.6338e-06	0.26126	0.50004	FALSE	GO_bp:go_organophosphate_ester_transport	2111	15	UKBB_2to1
GO_bp:go_glycerolipid_metabo...	SET	2	-2.7379e-05	-9.6338e-06	0.26126	0.50004	FALSE	GO_bp:go_glycerolipid_metabolic_process	2111	15	UKBB_2to1
GO_bp:go_anion_transport	SET	3	0.20238	0.083792	0.21251	0.18069	FALSE	GO_bp:go_anion_transport	2111	15	UKBB_2to1
GO_bp:go_cell_cell_adhesion	SET	2	0.22493	0.079145	0.22298	0.16738	FALSE	GO_bp:go_cell_cell_adhesion	2111	15	UKBB_2to1
GO_bp:go_cholesterol_efflux	SET	2	-2.7379e-05	-9.6338e-06	0.26126	0.50004	FALSE	GO_bp:go_cholesterol_efflux	2111	15	UKBB_2to1
GO_bp:go_regulation_of_lipid...1	SET	2	-2.7379e-05	-9.6338e-06	0.26126	0.50004	FALSE	GO_bp:go_regulation_of_lipid_biosynthetic_process	2111	15	UKBB_2to1
GO_bp:go_response_to_endogen...	SET	3	0.18268	0.075635	0.23632	0.2279	FALSE	GO_bp:go_response_to_endogenous_stimulus	2111	15	UKBB_2to1
GO_bp:go_taxis	SET	2	0.036529	0.012853	0.27872	0.44905	FALSE	GO_bp:go_taxis	2111	15	UKBB_2to1
GO_bp:go_small_molecule_bios...	SET	4	0.1527	0.069898	0.21704	0.24816	FALSE	GO_bp:go_small_molecule_biosynthetic_process	2111	15	UKBB_2to1
GO_bp:go_regulation_of_respo...1	SET	2	0.24361	0.085717	0.23117	0.15728	FALSE	GO_bp:go_regulation_of_response_to_external_stimulus	2111	15	UKBB_2to1
GO_bp:go_positive_regulation...4	SET	3	0.062745	0.025979	0.22028	0.39053	FALSE	GO_bp:go_positive_regulation_of_catalytic_activity	2111	15	UKBB_2to1
GO_bp:go_hormone_mediated_si...	SET	2	0.41557	0.14623	0.34387	0.1261	FALSE	GO_bp:go_hormone_mediated_signaling_pathway	2111	15	UKBB_2to1
GO_bp:go_regulation_of_lipid...4	SET	3	0.20238	0.083792	0.21251	0.18069	FALSE	GO_bp:go_regulation_of_lipid_metabolic_process	2111	15	UKBB_2to1
GO_bp:go_regulation_of_cell_...6	SET	2	-0.20722	-0.072915	0.23437	0.80224	FALSE	GO_bp:go_regulation_of_cell_projection_organization	2111	15	UKBB_2to1
GO_bp:go_regulation_of_synap...	SET	2	-0.20722	-0.072915	0.23437	0.80224	FALSE	GO_bp:go_regulation_of_synaptic_plasticity	2111	15	UKBB_2to1
GO_bp:go_positive_regulation...15	SET	3	0.062745	0.025979	0.22028	0.39053	FALSE	GO_bp:go_positive_regulation_of_molecular_function	2111	15	UKBB_2to1
GO_bp:go_muscle_structure_de...	SET	2	0.25879	0.091058	0.26781	0.17732	FALSE	GO_bp:go_muscle_structure_development	2111	15	UKBB_2to1
GO_bp:go_plasma_lipoprotein_...	SET	2	-2.7379e-05	-9.6338e-06	0.26126	0.50004	FALSE	GO_bp:go_plasma_lipoprotein_particle_clearance	2111	15	UKBB_2to1
GO_bp:go_cellular_response_t...2	SET	2	0.41557	0.14623	0.34387	0.1261	FALSE	GO_bp:go_cellular_response_to_hormone_stimulus	2111	15	UKBB_2to1
GO_bp:go_regulation_of_catab...	SET	3	0.20238	0.083792	0.21251	0.18069	FALSE	GO_bp:go_regulation_of_catabolic_process	2111	15	UKBB_2to1
GO_bp:go_regulation_of_carbo...2	SET	2	0.41557	0.14623	0.34387	0.1261	FALSE	GO_bp:go_regulation_of_carbohydrate_metabolic_process	2111	15	UKBB_2to1
GO_bp:go_regulation_of_neuro...1	SET	2	-0.20722	-0.072915	0.23437	0.80224	FALSE	GO_bp:go_regulation_of_neuron_differentiation	2111	15	UKBB_2to1
GO_bp:go_myeloid_leukocyte_a...	SET	2	0.069769	0.024549	0.23211	0.38467	FALSE	GO_bp:go_myeloid_leukocyte_activation	2111	15	UKBB_2to1
GO_bp:go_positive_regulation...3	SET	2	0.24361	0.085717	0.23117	0.15728	FALSE	GO_bp:go_positive_regulation_of_catabolic_process	2111	15	UKBB_2to1
GO_bp:go_maintenance_of_loca...	SET	2	0.24361	0.085717	0.23117	0.15728	FALSE	GO_bp:go_maintenance_of_location	2111	15	UKBB_2to1
GO_bp:go_organic_acid_metabo...	SET	2	0.18871	0.066401	0.20578	0.18939	FALSE	GO_bp:go_organic_acid_metabolic_process	2111	15	UKBB_2to1
GO_bp:go_cyclic_nucleotide_m...	SET	2	-0.092056	-0.032391	0.29652	0.61899	FALSE	GO_bp:go_cyclic_nucleotide_mediated_signaling	2111	15	UKBB_2to1
GO_bp:go_regulation_of_symbi...	SET	2	2.2874e-05	8.0487e-06	0.20476	0.49996	FALSE	GO_bp:go_regulation_of_symbiosis_encompassing_mutualism_through_parasitism	2111	15	UKBB_2to1
GO_bp:go_response_to_hormone	SET	2	0.41557	0.14623	0.34387	0.1261	FALSE	GO_bp:go_response_to_hormone	2111	15	UKBB_2to1
GO_bp:go_regulation_of_dendr...2	SET	2	-0.20722	-0.072915	0.23437	0.80224	FALSE	GO_bp:go_regulation_of_dendritic_spine_development	2111	15	UKBB_2to1
GO_bp:go_positive_regulation...16	SET	2	-0.20722	-0.072915	0.23437	0.80224	FALSE	GO_bp:go_positive_regulation_of_multicellular_organismal_process	2111	15	UKBB_2to1
GO_bp:go_innate_immune_respo...	SET	2	2.2874e-05	8.0487e-06	0.20476	0.49996	FALSE	GO_bp:go_innate_immune_response	2111	15	UKBB_2to1
GO_bp:go_g_protein_coupled_r...	SET	3	0.034073	0.014108	0.24243	0.44538	FALSE	GO_bp:go_g_protein_coupled_receptor_signaling_pathway	2111	15	UKBB_2to1
GO_bp:go_protein_lipid_compl...2	SET	2	-2.7379e-05	-9.6338e-06	0.26126	0.50004	FALSE	GO_bp:go_protein_lipid_complex_subunit_organization	2111	15	UKBB_2to1
GO_bp:go_regulation_of_respo...2	SET	3	0.14224	0.058891	0.1803	0.22343	FALSE	GO_bp:go_regulation_of_response_to_stress	2111	15	UKBB_2to1
GO_bp:go_cellular_lipid_cata...	SET	3	0.20238	0.083792	0.21251	0.18069	FALSE	GO_bp:go_cellular_lipid_catabolic_process	2111	15	UKBB_2to1
GO_bp:go_carbohydrate_biosyn...	SET	2	0.41557	0.14623	0.34387	0.1261	FALSE	GO_bp:go_carbohydrate_biosynthetic_process	2111	15	UKBB_2to1
GO_bp:go_regulation_of_cell_...5	SET	3	0.028453	0.011781	0.21435	0.4484	FALSE	GO_bp:go_regulation_of_cell_differentiation	2111	15	UKBB_2to1
GO_bp:go_negative_regulation...8	SET	2	0.24361	0.085717	0.23117	0.15728	FALSE	GO_bp:go_negative_regulation_of_defense_response	2111	15	UKBB_2to1
GO_bp:go_positive_regulation...10	SET	2	-0.20722	-0.072915	0.23437	0.80224	FALSE	GO_bp:go_positive_regulation_of_dendrite_development	2111	15	UKBB_2to1
GO_bp:go_small_gtpase_mediat...	SET	2	0.07555	0.026583	0.24148	0.38012	FALSE	GO_bp:go_small_gtpase_mediated_signal_transduction	2111	15	UKBB_2to1
GO_bp:go_regulation_of_immun...2	SET	2	2.2874e-05	8.0487e-06	0.20476	0.49996	FALSE	GO_bp:go_regulation_of_immune_system_process	2111	15	UKBB_2to1
GO_bp:go_negative_regulation...14	SET	3	0.20238	0.083792	0.21251	0.18069	FALSE	GO_bp:go_negative_regulation_of_molecular_function	2111	15	UKBB_2to1
GO_bp:go_organic_anion_trans...	SET	3	0.20238	0.083792	0.21251	0.18069	FALSE	GO_bp:go_organic_anion_transport	2111	15	UKBB_2to1
GO_bp:go_response_to_oxygen_...	SET	3	0.18268	0.075635	0.23632	0.2279	FALSE	GO_bp:go_response_to_oxygen_containing_compound	2111	15	UKBB_2to1
GO_bp:go_regulation_of_lipid...5	SET	3	0.20238	0.083792	0.21251	0.18069	FALSE	GO_bp:go_regulation_of_lipid_transport	2111	15	UKBB_2to1
GO_bp:go_receptor_metabolic_...	SET	2	0.24361	0.085717	0.23117	0.15728	FALSE	GO_bp:go_receptor_metabolic_process	2111	15	UKBB_2to1
GO_bp:go_inflammatory_respon...	SET	2	0.24361	0.085717	0.23117	0.15728	FALSE	GO_bp:go_inflammatory_response	2111	15	UKBB_2to1
GO_bp:go_locomotion	SET	3	0.02161	0.0089475	0.21442	0.46077	FALSE	GO_bp:go_locomotion	2111	15	UKBB_2to1
GO_bp:go_response_to_extrace...	SET	2	0.24361	0.085717	0.23117	0.15728	FALSE	GO_bp:go_response_to_extracellular_stimulus	2111	15	UKBB_2to1
GO_bp:go_organelle_assembly	SET	2	-0.1913	-0.067314	0.22581	0.79253	FALSE	GO_bp:go_organelle_assembly	2111	15	UKBB_2to1
GO_bp:go_viral_life_cycle	SET	2	2.2874e-05	8.0487e-06	0.20476	0.49996	FALSE	GO_bp:go_viral_life_cycle	2111	15	UKBB_2to1
GO_bp:go_cell_morphogenesis_...1	SET	3	-0.19958	-0.082633	0.20591	0.82337	FALSE	GO_bp:go_cell_morphogenesis_involved_in_differentiation	2111	15	UKBB_2to1
GO_bp:go_negative_regulation...10	SET	2	0.24361	0.085717	0.23117	0.15728	FALSE	GO_bp:go_negative_regulation_of_inflammatory_response	2111	15	UKBB_2to1
GO_bp:go_dna_templated_trans...	SET	2	0.41557	0.14623	0.34387	0.1261	FALSE	GO_bp:go_dna_templated_transcription_initiation	2111	15	UKBB_2to1
GO_bp:go_negative_regulation...4	SET	2	0.24361	0.085717	0.23117	0.15728	FALSE	GO_bp:go_negative_regulation_of_cell_death	2111	15	UKBB_2to1
GO_bp:go_transcription_initi...	SET	2	0.41557	0.14623	0.34387	0.1261	FALSE	GO_bp:go_transcription_initiation_from_rna_polymerase_ii_promoter	2111	15	UKBB_2to1
GO_bp:go_neurogenesis	SET	3	-0.19958	-0.082633	0.20591	0.82337	FALSE	GO_bp:go_neurogenesis	2111	15	UKBB_2to1
GO_bp:go_growth	SET	3	0.028453	0.011781	0.21435	0.4484	FALSE	GO_bp:go_growth	2111	15	UKBB_2to1
GO_bp:go_negative_regulation...3	SET	2	-2.7379e-05	-9.6338e-06	0.26126	0.50004	FALSE	GO_bp:go_negative_regulation_of_catalytic_activity	2111	15	UKBB_2to1
GO_bp:go_synaptic_signaling	SET	3	-0.19958	-0.082633	0.20591	0.82337	FALSE	GO_bp:go_synaptic_signaling	2111	15	UKBB_2to1
GO_bp:go_lipid_metabolic_pro...	SET	3	0.20238	0.083792	0.21251	0.18069	FALSE	GO_bp:go_lipid_metabolic_process	2111	15	UKBB_2to1
GO_bp:go_steroid_metabolic_p...	SET	2	-2.7379e-05	-9.6338e-06	0.26126	0.50004	FALSE	GO_bp:go_steroid_metabolic_process	2111	15	UKBB_2to1
GO_bp:go_regulation_of_endoc...	SET	2	-2.7379e-05	-9.6338e-06	0.26126	0.50004	FALSE	GO_bp:go_regulation_of_endocytosis	2111	15	UKBB_2to1
GO_bp:go_alcohol_metabolic_p...	SET	2	-2.7379e-05	-9.6338e-06	0.26126	0.50004	FALSE	GO_bp:go_alcohol_metabolic_process	2111	15	UKBB_2to1
GO_bp:go_regulation_of_stero...2	SET	2	-2.7379e-05	-9.6338e-06	0.26126	0.50004	FALSE	GO_bp:go_regulation_of_sterol_transport	2111	15	UKBB_2to1
GO_bp:go_regulation_of_syste...	SET	2	0.048098	0.016924	0.27856	0.43303	FALSE	GO_bp:go_regulation_of_system_process	2111	15	UKBB_2to1
GO_bp:go_regulation_of_carbo...1	SET	2	0.41557	0.14623	0.34387	0.1261	FALSE	GO_bp:go_regulation_of_carbohydrate_biosynthetic_process	2111	15	UKBB_2to1
GO_bp:go_small_molecule_cata...	SET	2	0.24361	0.085717	0.23117	0.15728	FALSE	GO_bp:go_small_molecule_catabolic_process	2111	15	UKBB_2to1
GO_bp:go_neutral_lipid_metab...	SET	2	-2.7379e-05	-9.6338e-06	0.26126	0.50004	FALSE	GO_bp:go_neutral_lipid_metabolic_process	2111	15	UKBB_2to1
GO_bp:go_carbohydrate_metabo...	SET	2	0.41557	0.14623	0.34387	0.1261	FALSE	GO_bp:go_carbohydrate_metabolic_process	2111	15	UKBB_2to1
GO_bp:go_cell_surface_recept...	SET	2	-0.20722	-0.072915	0.23437	0.80224	FALSE	GO_bp:go_cell_surface_receptor_signaling_pathway_involved_in_cell_cell_signaling	2111	15	UKBB_2to1
GO_bp:go_cellular_lipid_meta...	SET	3	0.20238	0.083792	0.21251	0.18069	FALSE	GO_bp:go_cellular_lipid_metabolic_process	2111	15	UKBB_2to1
GO_bp:go_interspecies_intera...	SET	3	0.044122	0.018268	0.18485	0.40787	FALSE	GO_bp:go_interspecies_interaction_between_organisms	2111	15	UKBB_2to1
GO_bp:go_long_term_synaptic_...	SET	2	-0.20722	-0.072915	0.23437	0.80224	FALSE	GO_bp:go_long_term_synaptic_potentiation	2111	15	UKBB_2to1
GO_bp:go_monocarboxylic_acid...2	SET	2	0.24361	0.085717	0.23117	0.15728	FALSE	GO_bp:go_monocarboxylic_acid_transport	2111	15	UKBB_2to1
GO_bp:go_cellular_carbohydra...	SET	2	0.41557	0.14623	0.34387	0.1261	FALSE	GO_bp:go_cellular_carbohydrate_metabolic_process	2111	15	UKBB_2to1
GO_bp:go_lipid_biosynthetic_...	SET	2	-2.7379e-05	-9.6338e-06	0.26126	0.50004	FALSE	GO_bp:go_lipid_biosynthetic_process	2111	15	UKBB_2to1
GO_bp:go_regulation_of_neuro...2	SET	2	-0.20722	-0.072915	0.23437	0.80224	FALSE	GO_bp:go_regulation_of_neuron_projection_development	2111	15	UKBB_2to1
GO_bp:go_mitochondrion_organ...	SET	2	2.9123e-05	1.0247e-05	0.26545	0.49996	FALSE	GO_bp:go_mitochondrion_organization	2111	15	UKBB_2to1
GO_bp:go_regulation_of_plasm...	SET	2	-2.7379e-05	-9.6338e-06	0.26126	0.50004	FALSE	GO_bp:go_regulation_of_plasma_lipoprotein_particle_levels	2111	15	UKBB_2to1
GO_bp:go_cellular_component_...	SET	4	-0.13175	-0.060307	0.16972	0.77303	FALSE	GO_bp:go_cellular_component_morphogenesis	2111	15	UKBB_2to1
GO_bp:go_high_density_lipopr...	SET	2	-2.7379e-05	-9.6338e-06	0.26126	0.50004	FALSE	GO_bp:go_high_density_lipoprotein_particle_remodeling	2111	15	UKBB_2to1
GO_bp:go_negative_regulation...9	SET	2	0.24361	0.085717	0.23117	0.15728	FALSE	GO_bp:go_negative_regulation_of_developmental_process	2111	15	UKBB_2to1
GO_bp:go_organic_hydroxy_com...1	SET	2	-0.092056	-0.032391	0.29652	0.61899	FALSE	GO_bp:go_organic_hydroxy_compound_biosynthetic_process	2111	15	UKBB_2to1
GO_bp:go_rhythmic_process	SET	2	0.41557	0.14623	0.34387	0.1261	FALSE	GO_bp:go_rhythmic_process	2111	15	UKBB_2to1
GO_bp:go_phospholipid_transp...	SET	2	-2.7379e-05	-9.6338e-06	0.26126	0.50004	FALSE	GO_bp:go_phospholipid_transport	2111	15	UKBB_2to1
GO_bp:go_developmental_proce...	SET	2	-0.0819	-0.028818	0.27986	0.61238	FALSE	GO_bp:go_developmental_process_involved_in_reproduction	2111	15	UKBB_2to1
GO_bp:go_regulation_of_cell_...3	SET	2	0.24361	0.085717	0.23117	0.15728	FALSE	GO_bp:go_regulation_of_cell_death	2111	15	UKBB_2to1
GO_bp:go_negative_regulation...18	SET	2	0.24361	0.085717	0.23117	0.15728	FALSE	GO_bp:go_negative_regulation_of_response_to_stimulus	2111	15	UKBB_2to1
GO_bp:go_developmental_cell_...	SET	2	0.24361	0.085717	0.23117	0.15728	FALSE	GO_bp:go_developmental_cell_growth	2111	15	UKBB_2to1
GO_bp:go_regulation_of_multi...	SET	2	2.2874e-05	8.0487e-06	0.20476	0.49996	FALSE	GO_bp:go_regulation_of_multi_organism_process	2111	15	UKBB_2to1
GO_bp:go_cellular_response_t...1	SET	2	0.41557	0.14623	0.34387	0.1261	FALSE	GO_bp:go_cellular_response_to_endogenous_stimulus	2111	15	UKBB_2to1
GO_bp:go_positive_regulation...24	SET	3	-0.19958	-0.082633	0.20591	0.82337	FALSE	GO_bp:go_positive_regulation_of_synaptic_transmission	2111	15	UKBB_2to1
GO_bp:go_lipid_catabolic_pro...	SET	3	0.20238	0.083792	0.21251	0.18069	FALSE	GO_bp:go_lipid_catabolic_process	2111	15	UKBB_2to1
GO_bp:go_positive_regulation...14	SET	3	0.20238	0.083792	0.21251	0.18069	FALSE	GO_bp:go_positive_regulation_of_lipid_metabolic_process	2111	15	UKBB_2to1
GO_bp:go_membrane_organizati...	SET	3	0.044122	0.018268	0.18485	0.40787	FALSE	GO_bp:go_membrane_organization	2111	15	UKBB_2to1
GO_bp:go_sterol_transport	SET	2	-2.7379e-05	-9.6338e-06	0.26126	0.50004	FALSE	GO_bp:go_sterol_transport	2111	15	UKBB_2to1
GO_bp:go_regulation_of_cell_...2	SET	2	0.25879	0.091058	0.26781	0.17732	FALSE	GO_bp:go_regulation_of_cell_adhesion	2111	15	UKBB_2to1
GO_bp:go_glycerolipid_catabo...	SET	2	-2.7379e-05	-9.6338e-06	0.26126	0.50004	FALSE	GO_bp:go_glycerolipid_catabolic_process	2111	15	UKBB_2to1
GO_bp:go_regulation_of_stero...1	SET	2	-2.7379e-05	-9.6338e-06	0.26126	0.50004	FALSE	GO_bp:go_regulation_of_steroid_metabolic_process	2111	15	UKBB_2to1
GO_bp:go_cell_projection_org...	SET	4	-0.13175	-0.060307	0.16972	0.77303	FALSE	GO_bp:go_cell_projection_organization	2111	15	UKBB_2to1
GO_bp:go_regulation_of_infla...	SET	2	0.24361	0.085717	0.23117	0.15728	FALSE	GO_bp:go_regulation_of_inflammatory_response	2111	15	UKBB_2to1
GO_bp:go_neuron_differentiat...	SET	3	-0.19958	-0.082633	0.20591	0.82337	FALSE	GO_bp:go_neuron_differentiation	2111	15	UKBB_2to1
GO_bp:go_positive_regulation...12	SET	2	-0.20722	-0.072915	0.23437	0.80224	FALSE	GO_bp:go_positive_regulation_of_developmental_process	2111	15	UKBB_2to1
GO_bp:go_response_to_toxic_s...	SET	2	0.24361	0.085717	0.23117	0.15728	FALSE	GO_bp:go_response_to_toxic_substance	2111	15	UKBB_2to1
GO_bp:go_cell_morphogenesis_...2	SET	3	-0.19958	-0.082633	0.20591	0.82337	FALSE	GO_bp:go_cell_morphogenesis_involved_in_neuron_differentiation	2111	15	UKBB_2to1
GO_bp:go_positive_regulation...5	SET	2	-0.20722	-0.072915	0.23437	0.80224	FALSE	GO_bp:go_positive_regulation_of_cell_development	2111	15	UKBB_2to1
GO_bp:go_positive_regulation...25	SET	2	0.07555	0.026583	0.24148	0.38012	FALSE	GO_bp:go_positive_regulation_of_transport	2111	15	UKBB_2to1
GO_bp:go_regulation_of_cellu...3	SET	2	-0.047915	-0.01686	0.24212	0.57663	FALSE	GO_bp:go_regulation_of_cellular_component_movement	2111	15	UKBB_2to1
GO_bp:go_lipid_storage	SET	2	0.24361	0.085717	0.23117	0.15728	FALSE	GO_bp:go_lipid_storage	2111	15	UKBB_2to1
GO_bp:go_regulation_of_lipid...2	SET	2	0.18871	0.066401	0.20578	0.18939	FALSE	GO_bp:go_regulation_of_lipid_catabolic_process	2111	15	UKBB_2to1
GO_bp:go_localization_within...	SET	2	0.07555	0.026583	0.24148	0.38012	FALSE	GO_bp:go_localization_within_membrane	2111	15	UKBB_2to1
GO_bp:go_regulation_of_trans...2	SET	5	0.068711	0.033527	0.18895	0.3615	FALSE	GO_bp:go_regulation_of_transport	2111	15	UKBB_2to1
GO_bp:go_import_into_cell	SET	3	0.062745	0.025979	0.22028	0.39053	FALSE	GO_bp:go_import_into_cell	2111	15	UKBB_2to1
GO_bp:go_lipid_localization	SET	3	0.20238	0.083792	0.21251	0.18069	FALSE	GO_bp:go_lipid_localization	2111	15	UKBB_2to1
GO_bp:go_positive_regulation...6	SET	2	-0.20722	-0.072915	0.23437	0.80224	FALSE	GO_bp:go_positive_regulation_of_cell_differentiation	2111	15	UKBB_2to1
GO_bp:go_sterol_metabolic_pr...	SET	2	-2.7379e-05	-9.6338e-06	0.26126	0.50004	FALSE	GO_bp:go_sterol_metabolic_process	2111	15	UKBB_2to1
GO_bp:go_reproduction	SET	2	-0.0819	-0.028818	0.27986	0.61238	FALSE	GO_bp:go_reproduction	2111	15	UKBB_2to1
GO_bp:go_regulation_of_ion_t...	SET	2	-0.20722	-0.072915	0.23437	0.80224	FALSE	GO_bp:go_regulation_of_ion_transport	2111	15	UKBB_2to1
GO_bp:go_neuron_death	SET	2	0.24361	0.085717	0.23117	0.15728	FALSE	GO_bp:go_neuron_death	2111	15	UKBB_2to1
GO_bp:go_receptor_mediated_e...	SET	2	-2.7379e-05	-9.6338e-06	0.26126	0.50004	FALSE	GO_bp:go_receptor_mediated_endocytosis	2111	15	UKBB_2to1
GO_bp:go_cellular_macromolec...	SET	2	4.1479e-06	1.4595e-06	0.2004	0.49999	FALSE	GO_bp:go_cellular_macromolecule_localization	2111	15	UKBB_2to1
GO_bp:go_regulation_of_alcoh...	SET	2	-0.092056	-0.032391	0.29652	0.61899	FALSE	GO_bp:go_regulation_of_alcohol_biosynthetic_process	2111	15	UKBB_2to1
GO_bp:go_fatty_acid_transport	SET	2	0.24361	0.085717	0.23117	0.15728	FALSE	GO_bp:go_fatty_acid_transport	2111	15	UKBB_2to1
GO_bp:go_regulation_of_bindi...	SET	2	0.24361	0.085717	0.23117	0.15728	FALSE	GO_bp:go_regulation_of_binding	2111	15	UKBB_2to1
GO_bp:go_multicellular_organ...	SET	2	-0.0819	-0.028818	0.27986	0.61238	FALSE	GO_bp:go_multicellular_organism_reproduction	2111	15	UKBB_2to1
GO_bp:go_positive_regulation...11	SET	2	-0.20722	-0.072915	0.23437	0.80224	FALSE	GO_bp:go_positive_regulation_of_dendritic_spine_development	2111	15	UKBB_2to1
GO_bp:go_endocytosis	SET	3	0.062745	0.025979	0.22028	0.39053	FALSE	GO_bp:go_endocytosis	2111	15	UKBB_2to1
GO_bp:go_negative_regulation...15	SET	3	0.20238	0.083792	0.21251	0.18069	FALSE	GO_bp:go_negative_regulation_of_multicellular_organismal_process	2111	15	UKBB_2to1
GO_bp:go_regulation_of_cell_...4	SET	3	0.028453	0.011781	0.21435	0.4484	FALSE	GO_bp:go_regulation_of_cell_development	2111	15	UKBB_2to1
GO_bp:go_negative_regulation...6	SET	2	0.24361	0.085717	0.23117	0.15728	FALSE	GO_bp:go_negative_regulation_of_cell_differentiation	2111	15	UKBB_2to1
GO_bp:go_transmembrane_trans...	SET	2	-0.15028	-0.052879	0.20152	0.76427	FALSE	GO_bp:go_transmembrane_transport	2111	15	UKBB_2to1
GO_bp:go_negative_regulation...16	SET	2	0.24361	0.085717	0.23117	0.15728	FALSE	GO_bp:go_negative_regulation_of_neuron_death	2111	15	UKBB_2to1
GO_bp:go_negative_regulation...7	SET	2	-2.7379e-05	-9.6338e-06	0.26126	0.50004	FALSE	GO_bp:go_negative_regulation_of_cellular_component_organization	2111	15	UKBB_2to1
GO_bp:go_regulation_of_dendr...1	SET	2	-0.20722	-0.072915	0.23437	0.80224	FALSE	GO_bp:go_regulation_of_dendrite_development	2111	15	UKBB_2to1
GO_bp:go_phospholipid_efflux	SET	2	-2.7379e-05	-9.6338e-06	0.26126	0.50004	FALSE	GO_bp:go_phospholipid_efflux	2111	15	UKBB_2to1
GO_bp:go_circulatory_system_...1	SET	2	0.24361	0.085717	0.23117	0.15728	FALSE	GO_bp:go_circulatory_system_development	2111	15	UKBB_2to1
GO_bp:go_behavior	SET	3	0.028453	0.011781	0.21435	0.4484	FALSE	GO_bp:go_behavior	2111	15	UKBB_2to1
GO_bp:go_alcohol_biosyntheti...	SET	2	-0.092056	-0.032391	0.29652	0.61899	FALSE	GO_bp:go_alcohol_biosynthetic_process	2111	15	UKBB_2to1
GO_bp:go_biological_adhesion	SET	3	0.14356	0.059441	0.20319	0.24727	FALSE	GO_bp:go_biological_adhesion	2111	15	UKBB_2to1
GO_bp:go_cell_growth	SET	2	0.24361	0.085717	0.23117	0.15728	FALSE	GO_bp:go_cell_growth	2111	15	UKBB_2to1
GO_bp:go_positive_regulation...23	SET	2	-2.7379e-05	-9.6338e-06	0.26126	0.50004	FALSE	GO_bp:go_positive_regulation_of_steroid_metabolic_process	2111	15	UKBB_2to1
GO_bp:go_positive_regulation...19	SET	2	-0.20722	-0.072915	0.23437	0.80224	FALSE	GO_bp:go_positive_regulation_of_neuron_projection_development	2111	15	UKBB_2to1
GO_bp:go_developmental_growth	SET	3	0.028453	0.011781	0.21435	0.4484	FALSE	GO_bp:go_developmental_growth	2111	15	UKBB_2to1
GO_bp:go_negative_regulation...2	SET	2	0.18871	0.066401	0.20578	0.18939	FALSE	GO_bp:go_negative_regulation_of_catabolic_process	2111	15	UKBB_2to1
GO_bp:go_negative_regulation...17	SET	2	0.24361	0.085717	0.23117	0.15728	FALSE	GO_bp:go_negative_regulation_of_response_to_external_stimulus	2111	15	UKBB_2to1
GO_bp:go_immune_effector_pro...	SET	2	0.069769	0.024549	0.23211	0.38467	FALSE	GO_bp:go_immune_effector_process	2111	15	UKBB_2to1
GO_bp:go_positive_regulation...7	SET	2	-0.20722	-0.072915	0.23437	0.80224	FALSE	GO_bp:go_positive_regulation_of_cell_projection_organization	2111	15	UKBB_2to1
GO_bp:go_extracellular_struc...	SET	3	-0.039836	-0.016494	0.22077	0.56996	FALSE	GO_bp:go_extracellular_structure_organization	2111	15	UKBB_2to1
GO_bp:go_acylglycerol_metabo...	SET	2	-2.7379e-05	-9.6338e-06	0.26126	0.50004	FALSE	GO_bp:go_acylglycerol_metabolic_process	2111	15	UKBB_2to1
GO_bp:go_triglyceride_metabo...	SET	2	-2.7379e-05	-9.6338e-06	0.26126	0.50004	FALSE	GO_bp:go_triglyceride_metabolic_process	2111	15	UKBB_2to1
GO_bp:go_animal_organ_morpho...	SET	2	0.048098	0.016924	0.27856	0.43303	FALSE	GO_bp:go_animal_organ_morphogenesis	2111	15	UKBB_2to1
GO_bp:go_negative_regulation...1	SET	3	0.20238	0.083792	0.21251	0.18069	FALSE	GO_bp:go_negative_regulation_of_biosynthetic_process	2111	15	UKBB_2to1
GO_bp:go_regulation_of_cellu...1	SET	2	0.41557	0.14623	0.34387	0.1261	FALSE	GO_bp:go_regulation_of_cellular_carbohydrate_metabolic_process	2111	15	UKBB_2to1
GO_bp:go_regulation_of_chole...	SET	2	-2.7379e-05	-9.6338e-06	0.26126	0.50004	FALSE	GO_bp:go_regulation_of_cholesterol_esterification	2111	15	UKBB_2to1
GO_bp:go_positive_regulation...9	SET	2	-2.7379e-05	-9.6338e-06	0.26126	0.50004	FALSE	GO_bp:go_positive_regulation_of_cholesterol_esterification	2111	15	UKBB_2to1
GO_bp:go_positive_regulation...21	SET	4	-0.13175	-0.060307	0.16972	0.77303	FALSE	GO_bp:go_positive_regulation_of_signaling	2111	15	UKBB_2to1
GO_bp:go_negative_regulation...19	SET	2	-0.20722	-0.072915	0.23437	0.80224	FALSE	GO_bp:go_negative_regulation_of_signaling	2111	15	UKBB_2to1
GO_bp:go_regulation_of_cellu...2	SET	3	0.20238	0.083792	0.21251	0.18069	FALSE	GO_bp:go_regulation_of_cellular_catabolic_process	2111	15	UKBB_2to1
GO_bp:go_protein_containing_...2	SET	2	-2.7379e-05	-9.6338e-06	0.26126	0.50004	FALSE	GO_bp:go_protein_containing_complex_remodeling	2111	15	UKBB_2to1
GO_bp:go_steroid_esterificat...	SET	2	-2.7379e-05	-9.6338e-06	0.26126	0.50004	FALSE	GO_bp:go_steroid_esterification	2111	15	UKBB_2to1
GO_bp:go_very_low_density_li...	SET	2	-2.7379e-05	-9.6338e-06	0.26126	0.50004	FALSE	GO_bp:go_very_low_density_lipoprotein_particle_clearance	2111	15	UKBB_2to1
GO_bp:go_response_to_peptide...	SET	2	0.41557	0.14623	0.34387	0.1261	FALSE	GO_bp:go_response_to_peptide_hormone	2111	15	UKBB_2to1
GO_bp:go_intracellular_trans...	SET	2	4.1479e-06	1.4595e-06	0.2004	0.49999	FALSE	GO_bp:go_intracellular_transport	2111	15	UKBB_2to1
GO_bp:go_nervous_system_proc...	SET	4	-0.30161	-0.13806	0.21355	0.90724	FALSE	GO_bp:go_nervous_system_process	2111	15	UKBB_2to1
GO_bp:go_axon_development	SET	2	-0.047915	-0.01686	0.24212	0.57663	FALSE	GO_bp:go_axon_development	2111	15	UKBB_2to1
GO_bp:go_regulation_of_small...	SET	4	0.1527	0.069898	0.21704	0.24816	FALSE	GO_bp:go_regulation_of_small_molecule_metabolic_process	2111	15	UKBB_2to1
GO_bp:go_positive_regulation...22	SET	2	0.41557	0.14623	0.34387	0.1261	FALSE	GO_bp:go_positive_regulation_of_small_molecule_metabolic_process	2111	15	UKBB_2to1
GO_bp:go_negative_regulation...20	SET	2	-2.7379e-05	-9.6338e-06	0.26126	0.50004	FALSE	GO_bp:go_negative_regulation_of_small_molecule_metabolic_process	2111	15	UKBB_2to1
GO_bp:go_protein_containing_...1	SET	2	-2.7379e-05	-9.6338e-06	0.26126	0.50004	FALSE	GO_bp:go_protein_containing_complex_assembly	2111	15	UKBB_2to1
GO_bp:go_triglyceride_rich_l...	SET	2	-2.7379e-05	-9.6338e-06	0.26126	0.50004	FALSE	GO_bp:go_triglyceride_rich_lipoprotein_particle_clearance	2111	15	UKBB_2to1
GO_bp:go_postsynapse_organiz...	SET	2	-0.20722	-0.072915	0.23437	0.80224	FALSE	GO_bp:go_postsynapse_organization	2111	15	UKBB_2to1
GO_bp:go_regulation_of_trans...1	SET	3	-0.19958	-0.082633	0.20591	0.82337	FALSE	GO_bp:go_regulation_of_trans_synaptic_signaling	2111	15	UKBB_2to1
GO_bp:go_neuron_projection_o...	SET	2	-0.20722	-0.072915	0.23437	0.80224	FALSE	GO_bp:go_neuron_projection_organization	2111	15	UKBB_2to1
GO_bp:go_secondary_alcohol_m...	SET	2	-2.7379e-05	-9.6338e-06	0.26126	0.50004	FALSE	GO_bp:go_secondary_alcohol_metabolic_process	2111	15	UKBB_2to1
GO_bp:go_positive_regulation...20	SET	3	0.18268	0.075635	0.23632	0.2279	FALSE	GO_bp:go_positive_regulation_of_rna_biosynthetic_process	2111	15	UKBB_2to1
GO_bp:go_regulation_of_lipid...3	SET	3	0.20238	0.083792	0.21251	0.18069	FALSE	GO_bp:go_regulation_of_lipid_localization	2111	15	UKBB_2to1
GO_bp:go_negative_regulation...12	SET	2	0.18871	0.066401	0.20578	0.18939	FALSE	GO_bp:go_negative_regulation_of_lipid_localization	2111	15	UKBB_2to1
GO_cc:go_extracellular_matrix	SET	2	-0.047915	-0.01686	0.24212	0.57663	FALSE	GO_cc:go_extracellular_matrix	2111	15	UKBB_2to1
GO_cc:go_rna_polymerase_ii_t...	SET	2	0.41557	0.14623	0.34387	0.1261	FALSE	GO_cc:go_rna_polymerase_ii_transcription_factor_complex	2111	15	UKBB_2to1
GO_cc:go_neuron_part	SET	3	-0.19958	-0.082633	0.20591	0.82337	FALSE	GO_cc:go_neuron_part	2111	15	UKBB_2to1
GO_cc:go_intrinsic_component...	SET	2	-0.61086	-0.21494	0.31627	0.96021	FALSE	GO_cc:go_intrinsic_component_of_plasma_membrane	2111	15	UKBB_2to1
GO_cc:go_postsynapse	SET	2	-0.33745	-0.11874	0.25972	0.88979	FALSE	GO_cc:go_postsynapse	2111	15	UKBB_2to1
GO_cc:go_vesicle_lumen	SET	2	0.07555	0.026583	0.24148	0.38012	FALSE	GO_cc:go_vesicle_lumen	2111	15	UKBB_2to1
GO_cc:go_neuron_spine	SET	2	-0.33745	-0.11874	0.25972	0.88979	FALSE	GO_cc:go_neuron_spine	2111	15	UKBB_2to1
GO_cc:go_high_density_lipopr...	SET	2	-2.7379e-05	-9.6338e-06	0.26126	0.50004	FALSE	GO_cc:go_high_density_lipoprotein_particle	2111	15	UKBB_2to1
GO_cc:go_cell_junction	SET	2	-0.1913	-0.067314	0.22581	0.79253	FALSE	GO_cc:go_cell_junction	2111	15	UKBB_2to1
GO_cc:go_transcription_facto...	SET	2	0.41557	0.14623	0.34387	0.1261	FALSE	GO_cc:go_transcription_factor_complex	2111	15	UKBB_2to1
GO_cc:go_synapse	SET	3	-0.19958	-0.082633	0.20591	0.82337	FALSE	GO_cc:go_synapse	2111	15	UKBB_2to1
GO_cc:go_neuron_projection	SET	3	-0.19958	-0.082633	0.20591	0.82337	FALSE	GO_cc:go_neuron_projection	2111	15	UKBB_2to1
GO_cc:go_mitochondrion	SET	2	0.2243	0.078922	0.19517	0.13742	FALSE	GO_cc:go_mitochondrion	2111	15	UKBB_2to1
GO_cc:go_membrane_protein_co...	SET	2	-0.15028	-0.052879	0.20152	0.76427	FALSE	GO_cc:go_membrane_protein_complex	2111	15	UKBB_2to1
GO_cc:go_nuclear_transcripti...	SET	2	0.41557	0.14623	0.34387	0.1261	FALSE	GO_cc:go_nuclear_transcription_factor_complex	2111	15	UKBB_2to1
GO_cc:go_receptor_complex	SET	2	-0.14828	-0.052175	0.27533	0.69954	FALSE	GO_cc:go_receptor_complex	2111	15	UKBB_2to1
GO_cc:go_cytoplasmic_vesicle...	SET	2	0.07555	0.026583	0.24148	0.38012	FALSE	GO_cc:go_cytoplasmic_vesicle_part	2111	15	UKBB_2to1
GO_cc:go_cell_body	SET	2	-0.20722	-0.072915	0.23437	0.80224	FALSE	GO_cc:go_cell_body	2111	15	UKBB_2to1
GO_cc:go_cell_projection_part	SET	3	-0.19958	-0.082633	0.20591	0.82337	FALSE	GO_cc:go_cell_projection_part	2111	15	UKBB_2to1
GO_cc:go_somatodendritic_com...	SET	3	-0.19958	-0.082633	0.20591	0.82337	FALSE	GO_cc:go_somatodendritic_compartment	2111	15	UKBB_2to1
GO_cc:go_endoplasmic_reticul...	SET	2	-2.7379e-05	-9.6338e-06	0.26126	0.50004	FALSE	GO_cc:go_endoplasmic_reticulum	2111	15	UKBB_2to1
GO_cc:go_protein_lipid_compl...	SET	2	-2.7379e-05	-9.6338e-06	0.26126	0.50004	FALSE	GO_cc:go_protein_lipid_complex	2111	15	UKBB_2to1
GO_cc:go_synapse_part	SET	3	-0.19958	-0.082633	0.20591	0.82337	FALSE	GO_cc:go_synapse_part	2111	15	UKBB_2to1
GO_cc:go_endosome	SET	2	-0.092056	-0.032391	0.29652	0.61899	FALSE	GO_cc:go_endosome	2111	15	UKBB_2to1
GO_cc:go_chylomicron	SET	2	-2.7379e-05	-9.6338e-06	0.26126	0.50004	FALSE	GO_cc:go_chylomicron	2111	15	UKBB_2to1
GO_cc:go_triglyceride_rich_p...	SET	2	-2.7379e-05	-9.6338e-06	0.26126	0.50004	FALSE	GO_cc:go_triglyceride_rich_plasma_lipoprotein_particle	2111	15	UKBB_2to1
GO_cc:go_synaptic_cleft	SET	2	-0.047915	-0.01686	0.24212	0.57663	FALSE	GO_cc:go_synaptic_cleft	2111	15	UKBB_2to1
GO_cc:go_collagen_containing...	SET	2	-0.047915	-0.01686	0.24212	0.57663	FALSE	GO_cc:go_collagen_containing_extracellular_matrix	2111	15	UKBB_2to1
GO_cc:go_dendritic_tree	SET	3	-0.19958	-0.082633	0.20591	0.82337	FALSE	GO_cc:go_dendritic_tree	2111	15	UKBB_2to1
GO_cc:go_whole_membrane	SET	2	4.1479e-06	1.4595e-06	0.2004	0.49999	FALSE	GO_cc:go_whole_membrane	2111	15	UKBB_2to1
GO_mf:go_protein_dimerizatio...	SET	2	2.2874e-05	8.0487e-06	0.20476	0.49996	FALSE	GO_mf:go_protein_dimerization_activity	2111	15	UKBB_2to1
GO_mf:go_protein_homodimeriz...	SET	2	2.2874e-05	8.0487e-06	0.20476	0.49996	FALSE	GO_mf:go_protein_homodimerization_activity	2111	15	UKBB_2to1
GO_mf:go_fatty_acid_binding	SET	2	0.18871	0.066401	0.20578	0.18939	FALSE	GO_mf:go_fatty_acid_binding	2111	15	UKBB_2to1
GO_mf:go_g_protein_coupled_r...	SET	2	0.077501	0.02727	0.36524	0.41792	FALSE	GO_mf:go_g_protein_coupled_receptor_activity	2111	15	UKBB_2to1
GO_mf:go_enzyme_activator_ac...	SET	3	0.062745	0.025979	0.22028	0.39053	FALSE	GO_mf:go_enzyme_activator_activity	2111	15	UKBB_2to1
GO_mf:go_molecular_function_...	SET	3	0.062745	0.025979	0.22028	0.39053	FALSE	GO_mf:go_molecular_function_regulator	2111	15	UKBB_2to1
GO_mf:go_identical_protein_b...	SET	2	2.2874e-05	8.0487e-06	0.20476	0.49996	FALSE	GO_mf:go_identical_protein_binding	2111	15	UKBB_2to1
GO_mf:go_drug_binding	SET	2	0.23256	0.081831	0.26998	0.2037	FALSE	GO_mf:go_drug_binding	2111	15	UKBB_2to1
GO_mf:go_organic_acid_binding	SET	2	0.18871	0.066401	0.20578	0.18939	FALSE	GO_mf:go_organic_acid_binding	2111	15	UKBB_2to1
GO_mf:go_ribonucleotide_bind...	SET	2	0.31945	0.1124	0.26178	0.12394	FALSE	GO_mf:go_ribonucleotide_binding	2111	15	UKBB_2to1
GO_mf:go_enzyme_regulator_ac...	SET	3	0.062745	0.025979	0.22028	0.39053	FALSE	GO_mf:go_enzyme_regulator_activity	2111	15	UKBB_2to1
GO_mf:go_protein_domain_spec...	SET	2	0.048098	0.016924	0.27856	0.43303	FALSE	GO_mf:go_protein_domain_specific_binding	2111	15	UKBB_2to1
GO_mf:go_lipid_binding	SET	3	0.20238	0.083792	0.21251	0.18069	FALSE	GO_mf:go_lipid_binding	2111	15	UKBB_2to1
GO_mf:go_phospholipid_binding	SET	2	-2.7379e-05	-9.6338e-06	0.26126	0.50004	FALSE	GO_mf:go_phospholipid_binding	2111	15	UKBB_2to1
GO_mf:go_transcription_coact...	SET	2	0.41557	0.14623	0.34387	0.1261	FALSE	GO_mf:go_transcription_coactivator_activity	2111	15	UKBB_2to1
GO_mf:go_monocarboxylic_acid...	SET	2	0.18871	0.066401	0.20578	0.18939	FALSE	GO_mf:go_monocarboxylic_acid_binding	2111	15	UKBB_2to1
GO_mf:go_transporter_activity	SET	2	4.1479e-06	1.4595e-06	0.2004	0.49999	FALSE	GO_mf:go_transporter_activity	2111	15	UKBB_2to1
GO_mf:go_structural_molecule...	SET	3	-0.19958	-0.082633	0.20591	0.82337	FALSE	GO_mf:go_structural_molecule_activity	2111	15	UKBB_2to1
GO_mf:go_transcription_coreg...	SET	2	0.41557	0.14623	0.34387	0.1261	FALSE	GO_mf:go_transcription_coregulator_activity	2111	15	UKBB_2to1
GO_mf:go_transmembrane_signa...	SET	2	0.077501	0.02727	0.36524	0.41792	FALSE	GO_mf:go_transmembrane_signaling_receptor_activity	2111	15	UKBB_2to1
GO_mf:go_signaling_receptor_...	SET	4	-0.12212	-0.055899	0.19659	0.72644	FALSE	GO_mf:go_signaling_receptor_binding	2111	15	UKBB_2to1
GO_mf:go_protein_containing_...	SET	3	0.24964	0.10336	0.20088	0.11991	FALSE	GO_mf:go_protein_containing_complex_binding	2111	15	UKBB_2to1
GO_mf:go_molecular_transduce...	SET	4	0.20811	0.095259	0.20039	0.16066	FALSE	GO_mf:go_molecular_transducer_activity	2111	15	UKBB_2to1
GO_mf:go_phosphatidylcholine...	SET	2	-2.7379e-05	-9.6338e-06	0.26126	0.50004	FALSE	GO_mf:go_phosphatidylcholine_sterol_o_acyltransferase_activator_activity	2111	15	UKBB_2to1
Abbreviation list of columns
VARIABLE	Name of the gene set, gene covariate or interaction. Names in this column are capped at 30 (by default) characters to keep the output file more readable
TYPE	Denotes the type of variable, either SET or COVAR for normal gene sets and gene covariates provided in the input files; or INTER-SS or INTER-SC, for internally created interaction terms (set by set and set by covariate, respectively)
NGENES	The number of genes in the data that are in the set (for gene sets and set by covariate interactions), that are in the interaction set (for set by set interactions), or for which nonmissing values were available (for gene covariates)
BETA	The regression coefficient of the variable
BETA_STD	The semi-standardized regression coefficient, corresponding to the predicted change in Z-value given a change of one standard deviation in the predictor gene set / gene covariate (ie. BETA divided by the variable’s standard deviation)
SE	The standard error of the regression coefficient
P	P-value for the parameter / variable
Significant	TRUE or FALSE depending if P < 0.05/NGENES
FULL_NAME	The full variable name; only included if the variable names exceed the maximum length for the VARIABLE column (and the abbreviate option is not set to file mode)
MEAN_SAMPLE_SIZE	The sample size of the data the gene associations were based on (averaged across genes)
TOTAL_GENES	The total number of genes included in the analysis
Cohort	Study cohort in which Gene-set analysis was conducted

### Sheet: S5
Supplementary Table S5. MAGMA Gene annotation of independent SNPs of different cohorts
GENE	CHR	START	STOP	NSNPS	NPARAM	N	ZSTAT	P	SYMBOL	Cohort	Replicated in GWAS Catalog
ENSG00000130204	19	45391826	45408946	10	2	7566	6.1352	4.2516e-10	TOMM40	UKBB_10to1	TRUE
ENSG00000130203	19	45407011	45414650	4	2	7566	7.143	4.5663e-13	APOE	UKBB_10to1	TRUE
ENSG00000130208	19	45415504	45424606	12	2	7566	7.6438	1.0547e-14	APOC1	UKBB_10to1	TRUE
ENSG00000186207	1	152481320	152486653	1	1	780	5.2344	8.2755e-08	LCE5A	ADNI	FALSE
ENSG00000076356	1	208193587	208419665	2	1	780	4.161	1.5843e-05	PLXNA2	ADNI	FALSE
ENSG00000116984	1	236956610	237069281	2	1	780	3.7215	9.9011e-05	MTR	ADNI	FALSE
ENSG00000198626	1	237203505	237999288	1	1	780	4.6244	1.8782e-06	RYR2	ADNI	FALSE
ENSG00000169607	2	113491930	113524254	1	1	780	4.3834	5.8426e-06	CKAP2L	ADNI	FALSE
ENSG00000157827	2	153189751	153508348	1	1	780	3.8802	5.218e-05	FMNL2	ADNI	FALSE
ENSG00000198586	2	171845333	172089824	1	1	780	3.7318	9.5057e-05	TLK1	ADNI	FALSE
ENSG00000014257	3	132034211	132089142	1	1	780	4.0042	3.111e-05	ACPP	ADNI	FALSE
ENSG00000206262	3	138664076	138674293	1	1	780	5.4415	2.642e-08	C3orf72	ADNI	FALSE
ENSG00000162105	11	70311961	70965623	1	1	2111	4.0484	2.578e-05	SHANK2	UKBB_2to1	TRUE
ENSG00000130204	19	45391826	45408946	18	3	2111	7.6279	1.1935e-14	TOMM40	UKBB_2to1	TRUE
ENSG00000130203	19	45407011	45414650	4	2	2111	6.1094	5e-10	APOE	UKBB_2to1	TRUE
ENSG00000130208	19	45415504	45424606	7	2	2111	7.19	3.2385e-13	APOC1	UKBB_2to1	TRUE
ENSG00000135870	1	173898352	173993435	1	1	7566	3.9121	4.5758e-05	RC3H1	UKBB_10to1	FALSE
ENSG00000152061	1	174126548	174966445	5	1	7566	4.0875	2.1804e-05	RABGAP1L	UKBB_10to1	FALSE
ENSG00000134371	1	193089147	193225031	1	1	7566	4.0555	2.5019e-05	CDC73	UKBB_10to1	FALSE
ENSG00000117020	1	243649535	244016381	1	1	7566	3.8828	5.1637e-05	AKT3	UKBB_10to1	FALSE
ENSG00000119787	2	38520022	38606427	2	1	7566	3.9923	3.2722e-05	ATL2	UKBB_10to1	FALSE
ENSG00000116117	2	205408516	206486886	2	1	7566	4.1259	1.8467e-05	PARD3B	UKBB_10to1	FALSE
ENSG00000138376	2	215588370	215676428	1	1	7566	4.1448	1.7007e-05	BARD1	UKBB_10to1	FALSE
ENSG00000185008	3	75953846	77701115	1	1	7566	3.8979	4.8514e-05	ROBO2	UKBB_10to1	FALSE
ENSG00000196549	3	154739913	154903497	1	1	7566	4.1909	1.3891e-05	MME	UKBB_10to1	FALSE
ENSG00000079215	5	36604457	36690436	1	1	7566	4.2493	1.0722e-05	SLC1A3	UKBB_10to1	FALSE
ENSG00000185261	5	93486671	93956309	2	1	7566	3.9549	3.8291e-05	KIAA0825	UKBB_10to1	FALSE
ENSG00000037749	5	153416466	153602038	1	1	7566	3.9507	3.8956e-05	MFAP3	UKBB_10to1	FALSE
ENSG00000172348	6	46186475	46461709	1	1	7566	4.1743	1.4945e-05	RCAN2	UKBB_10to1	FALSE
ENSG00000083123	6	80814364	81057987	1	1	7566	3.8068	7.0375e-05	BCKDHB	UKBB_10to1	FALSE
ENSG00000111880	6	89317985	89675348	1	1	7566	4.1236	1.8651e-05	RNGTT	UKBB_10to1	FALSE
ENSG00000120265	6	150068579	150134556	1	1	7566	4.5383	2.8356e-06	PCMT1	UKBB_10to1	FALSE
ENSG00000160999	7	101926405	101964178	1	1	7566	3.8563	5.7554e-05	SH2B2	UKBB_10to1	FALSE
ENSG00000147485	8	52230138	52724005	1	1	7566	4.005	3.1006e-05	PXDNL	UKBB_10to1	FALSE
ENSG00000138336	10	70318413	70456239	1	1	7566	4.4885	3.5861e-06	TET1	UKBB_10to1	FALSE
ENSG00000203805	10	122214466	122351367	1	1	7566	3.8792	5.2405e-05	PPAPDC1A	UKBB_10to1	FALSE
ENSG00000157570	11	44746015	44955972	1	1	7566	4.6026	2.0859e-06	TSPAN18	UKBB_10to1	FALSE
ENSG00000175274	11	44905454	44974840	1	1	7566	4.6026	2.0859e-06	TP53I11	UKBB_10to1	FALSE
ENSG00000153179	12	65002293	65093347	1	1	7566	4.2393	1.1211e-05	RASSF3	UKBB_10to1	FALSE
ENSG00000165487	13	22064836	22180353	1	1	7566	3.9264	4.3107e-05	MICU2	UKBB_10to1	FALSE
ENSG00000132359	17	2678350	2943033	1	1	7566	4.0437	2.6307e-05	RAP1GAP2	UKBB_10to1	FALSE
ENSG00000153930	17	54186319	54591020	1	1	7566	3.9352	4.1556e-05	ANKFN1	UKBB_10to1	FALSE
ENSG00000101773	18	20376224	20608451	1	1	7566	3.8336	6.3133e-05	RBBP8	UKBB_10to1	FALSE
ENSG00000122490	18	77660420	77713664	1	1	7566	3.9299	4.2499e-05	PQLC1	UKBB_10to1	FALSE
ENSG00000099331	19	17184591	17327346	2	1	7566	4.2462	1.0869e-05	MYO9B	UKBB_10to1	FALSE
ENSG00000130202	19	45347432	45394485	8	1	7566	5.4725	2.2192e-08	PVRL2	UKBB_10to1	FALSE
ENSG00000022556	19	55462498	55514510	1	1	7566	4.0146	2.9771e-05	NLRP2	UKBB_10to1	FALSE
ENSG00000159216	21	36158098	37378965	1	1	7566	4.2197	1.2231e-05	RUNX1	UKBB_10to1	FALSE
ENSG00000175110	3	138722648	139078065	2	1	780	5.0311	2.4381e-07	MRPS22	ADNI	FALSE
ENSG00000163288	4	46993740	47430461	1	1	780	3.7364	9.3355e-05	GABRB1	ADNI	FALSE
ENSG00000184178	4	53737149	54234242	2	1	780	4.1391	1.7434e-05	SCFD2	ADNI	FALSE
ENSG00000137628	4	169135444	169241958	1	1	780	3.6951	0.00010989	DDX60	ADNI	FALSE
ENSG00000155324	5	125693824	125834186	1	1	780	4.0155	2.9662e-05	GRAMD3	ADNI	FALSE
ENSG00000173926	5	126201406	126368500	1	1	780	4.4609	4.0815e-06	MARCH3	ADNI	FALSE
ENSG00000113721	5	149491400	149537435	2	1	780	5.0599	2.0972e-07	PDGFRB	ADNI	FALSE
ENSG00000135587	6	109759966	109767122	1	1	780	4.2339	1.1482e-05	SMPD2	ADNI	FALSE
ENSG00000135596	6	109763265	109789171	1	1	780	4.2339	1.1482e-05	MICAL1	ADNI	FALSE
ENSG00000086232	7	6059881	6100861	1	1	780	3.8901	5.0103e-05	EIF2AK1	ADNI	FALSE
ENSG00000198874	7	66458160	66706501	2	1	780	4.4663	3.9793e-06	TYW1	ADNI	FALSE
ENSG00000157703	7	138277030	138388097	2	1	780	3.9372	4.122e-05	SVOPL	ADNI	FALSE
ENSG00000261115	7	140772032	141182180	3	1	780	5.3995	3.3412e-08	TMEM178B	ADNI	FALSE
ENSG00000106018	7	158818866	158939649	1	1	780	3.8527	5.8413e-05	VIPR2	ADNI	FALSE
ENSG00000165078	8	68332360	68660620	1	1	780	3.7084	0.00010429	CPA6	ADNI	FALSE
ENSG00000153707	9	8312246	10614723	4	1	780	5.6937	6.2148e-09	PTPRD	ADNI	FALSE
ENSG00000183230	10	67670276	69457927	1	1	780	4.2367	1.1343e-05	CTNNA3	ADNI	FALSE
ENSG00000138162	10	123746689	124016060	4	1	780	5.4753	2.1837e-08	TACC2	ADNI	FALSE
ENSG00000121898	10	125463723	125701783	1	1	780	5.9402	1.4233e-09	CPXM2	ADNI	FALSE
ENSG00000150760	10	128591978	129252781	1	1	780	3.5628	0.00018343	DOCK1	ADNI	FALSE
ENSG00000131620	11	69922408	70037634	1	1	780	3.7092	0.00010395	ANO1	ADNI	FALSE
ENSG00000150361	13	70272726	70684591	4	1	780	4.6839	1.4072e-06	KLHL1	ADNI	FALSE
ENSG00000181619	14	59893740	59934060	1	1	780	4.583	2.2914e-06	GPR135	ADNI	FALSE
ENSG00000050130	14	59949161	59974128	1	1	780	4.1403	1.7345e-05	JKAMP	ADNI	FALSE
ENSG00000151838	14	59969257	60045549	1	1	780	3.8074	7.0226e-05	CCDC175	ADNI	FALSE
ENSG00000166206	15	26786693	27186686	2	1	780	4.0958	2.1039e-05	GABRB3	ADNI	FALSE
ENSG00000076344	16	316300	327980	1	1	780	5.7171	5.4165e-09	RGS11	ADNI	FALSE
ENSG00000242173	16	316726	335003	1	1	780	5.7171	5.4165e-09	ARHGDIG	ADNI	FALSE
ENSG00000102935	16	49519435	49893830	2	1	780	4.4379	4.5413e-06	ZNF423	ADNI	FALSE
ENSG00000103479	16	53465889	53527561	1	1	780	3.5655	0.00018159	RBL2	ADNI	FALSE
ENSG00000261833	16	76585314	76671520	1	1	780	3.6119	0.00015197	RP11-58C22.1	ADNI	FALSE
ENSG00000065320	17	8922859	9149317	1	1	780	3.6505	0.00013085	NTN1	ADNI	FALSE
ENSG00000173757	17	40349186	40430725	1	1	780	3.9757	3.5084e-05	STAT5B	ADNI	FALSE
ENSG00000177469	17	40552470	40577535	1	1	780	4.1094	1.9838e-05	PTRF	ADNI	FALSE
ENSG00000101493	18	74067644	74209146	1	1	780	3.6696	0.00012145	ZNF516	ADNI	FALSE
ENSG00000175221	19	865962	895218	1	1	780	4.0572	2.4831e-05	MED16	ADNI	FALSE
ENSG00000198858	19	894503	915240	1	1	780	4.0572	2.4831e-05	R3HDM4	ADNI	FALSE
ENSG00000205209	19	35082234	35168604	2	1	780	3.9779	3.4756e-05	SCGB2B2	ADNI	FALSE
ENSG00000105738	19	38395868	38701012	1	1	780	3.6258	0.00014406	SIPA1L3	ADNI	FALSE
ENSG00000268423	19	47048313	47106118	2	1	780	4.2984	8.6012e-06	AC011551.3	ADNI	FALSE
ENSG00000160014	19	47102331	47116050	1	1	780	4.7571	9.82e-07	CALM3	ADNI	FALSE
ENSG00000089057	20	4831002	4992939	1	1	780	7.8298	2.4425e-15	SLC23A2	ADNI	FALSE
ENSG00000078699	20	32075881	32239842	1	1	780	3.806	7.0627e-05	CBFA2T2	ADNI	FALSE
ENSG00000149633	20	36836890	36891174	1	1	780	3.614	0.00015078	KIAA1755	ADNI	FALSE
ENSG00000064655	20	45521263	45819492	4	1	780	4.044	2.6276e-05	EYA2	ADNI	FALSE
ENSG00000197818	20	48427250	48510779	1	1	780	3.8167	6.7614e-05	SLC9A8	ADNI	FALSE
ENSG00000100154	22	28372004	29077853	1	1	780	3.5451	0.00019626	TTC28	ADNI	FALSE
ENSG00000146426	6	155151831	155580857	1	1	780	5.9477	1.3595e-09	TIAM2	ADNI	TRUE
ENSG00000196335	7	23747786	23874132	1	1	780	3.701	0.00010739	STK31	ADNI	TRUE
ENSG00000164741	8	12938870	13375167	1	1	780	4.4785	3.7578e-06	DLC1	ADNI	TRUE
ENSG00000196092	9	36831272	37036103	2	1	780	4.6844	1.4036e-06	PAX5	ADNI	TRUE
ENSG00000073060	12	125259402	125369214	2	1	780	5.05	2.2094e-07	SCARB1	ADNI	TRUE
ENSG00000130203	19	45407011	45414650	2	1	780	5.5908	1.1304e-08	APOE	ADNI	TRUE
ENSG00000130208	19	45415504	45424606	2	1	780	4.8635	5.767e-07	APOC1	ADNI	TRUE
ENSG00000104859	19	45540298	45576214	1	1	780	4.6413	1.7312e-06	CLASRP	ADNI	TRUE
ENSG00000230510	19	46982053	47106457	2	1	780	4.2984	8.6012e-06	PPP5D1	ADNI	TRUE
ENSG00000068781	2	48755064	49005654	1	1	2111	3.9666	3.6454e-05	STON1-GTF2A1L	UKBB_2to1	FALSE
ENSG00000242441	2	48842937	48962287	1	1	2111	3.9666	3.6454e-05	GTF2A1L	UKBB_2to1	FALSE
ENSG00000138039	2	48857428	48984880	1	1	2111	3.9666	3.6454e-05	LHCGR	UKBB_2to1	FALSE
ENSG00000123636	2	160173490	160475203	1	1	2111	4.0259	2.8373e-05	BAZ2B	UKBB_2to1	FALSE
ENSG00000163607	3	112707765	112735907	1	1	2111	5.1573	1.2526e-07	GTPBP8	UKBB_2to1	FALSE
ENSG00000173890	3	169753717	169805191	1	1	2111	4.4474	4.3468e-06	GPR160	UKBB_2to1	FALSE
ENSG00000134516	5	169062251	169512386	1	1	2111	4.3747	6.0811e-06	DOCK2	UKBB_2to1	FALSE
ENSG00000196569	6	129202342	129839714	1	1	2111	4.3396	7.1373e-06	LAMA2	UKBB_2to1	FALSE
ENSG00000004700	12	21619845	21656603	1	1	2111	4.0068	3.0775e-05	RECQL	UKBB_2to1	FALSE
ENSG00000130202	19	45347432	45394485	8	2	2111	7.8865	1.5543e-15	PVRL2	UKBB_2to1	FALSE
ENSG00000186951	22	46544424	46641653	1	1	2111	5.0043	2.8027e-07	PPARA	UKBB_2to1	FALSE
Abbreviation list of columns
GENE	ENSEMBL Gene name
CHR	Chromosome of the variant
START	Chromosomal startposition used by Gene annotation
STOP	Chromosomal endposition used by Gene annotation
NSNPS	Number of variants used for this annotation
NPARAM	Number of relevant parameters used in the model. For the SNP-wise models this is an approximate value; for the principal components regression (raw data default) this is set to the number of principal components retained after pruning; for the multi-models this is the mean NPARAM value of the component base models
N	Sample size used when analysing that gene; can differ for allosomal chromosomes or when analysing SNP p-value input with variable sample size by SNP (due to missingness or differences in coverage in meta-analysis)
ZSTAT	Z-value for the gene, based on its (permutation) p-value; this is what is used as the measure of gene association in the gene-level analyses
P	Gene p-value, using asymptotic sampling distribution (if available)
SYMBOL	Gene name
Cohort	Study cohort in which this association was identified
Replicated in GWAS Catalog	TRUE or FALSE depending if this Gene was previously reported in GWAS Catalog

### Sheet: S6
Supplementary Table S6. MAGMA tissue expression (GTEX V8, Average)
		TEST_DIRECTION	one-sided, positive (set), one-sided, positive (covar)
		CONDITIONED_INTERNAL	gene size, gene density, inverse mac, log(gene size), log(gene density), log(inverse mac)
		CONDITIONED_HIDDEN	Average (covar)
VARIABLE	TYPE	NGENES	BETA	BETA_STD	SE	P	FULL_NAME	MEAN_SAMPLE_SIZE	Suggestive (P<0.05)	Significant	Cohort
Pituitary	COVAR	64	0.3498	0.62195	0.13234	0.0053157	Pituitary	780	TRUE	FALSE	ADNI
Brain_Hypothalamus	COVAR	64	0.25951	0.44284	0.12069	0.017937	Brain_Hypothalamus	780	TRUE	FALSE	ADNI
Brain_Frontal_Cortex_BA9	COVAR	64	0.22921	0.40688	0.1071	0.018357	Brain_Frontal_Cortex_BA9	780	TRUE	FALSE	ADNI
Brain_Cortex	COVAR	64	0.23609	0.42111	0.11476	0.022167	Brain_Cortex	780	TRUE	FALSE	ADNI
Brain_Anterior_cingulate_cor...	COVAR	64	0.2287	0.3902	0.11996	0.030865	Brain_Anterior_cingulate_cortex_BA24	780	TRUE	FALSE	ADNI
Adrenal_Gland	COVAR	64	0.22953	0.45854	0.12561	0.036498	Adrenal_Gland	780	TRUE	FALSE	ADNI
Brain_Spinal_cord_cervical_c...	COVAR	64	0.18494	0.34814	0.10145	0.036827	Brain_Spinal_cord_cervical_c-1	780	TRUE	FALSE	ADNI
Brain_Hippocampus	COVAR	64	0.21232	0.36248	0.12235	0.044086	Brain_Hippocampus	780	TRUE	FALSE	ADNI
Brain_Caudate_basal_ganglia	COVAR	64	0.20908	0.36083	0.12278	0.047064	Brain_Caudate_basal_ganglia	780	TRUE	FALSE	ADNI
Brain_Substantia_nigra	COVAR	64	0.1827	0.3176	0.10949	0.050378	Brain_Substantia_nigra	780	FALSE	FALSE	ADNI
Heart_Left_Ventricle	COVAR	35	0.055904	0.091293	0.033064	0.050803	Heart_Left_Ventricle	7566	FALSE	FALSE	UKBB_10to1
Brain_Putamen_basal_ganglia	COVAR	64	0.19749	0.33996	0.11944	0.051911	Brain_Putamen_basal_ganglia	780	FALSE	FALSE	ADNI
Nerve_Tibial	COVAR	35	0.067585	0.11431	0.042893	0.062974	Nerve_Tibial	7566	FALSE	FALSE	UKBB_10to1
Adipose_Subcutaneous	COVAR	35	0.069475	0.12233	0.045414	0.068452	Adipose_Subcutaneous	7566	FALSE	FALSE	UKBB_10to1
Brain_Nucleus_accumbens_basa...	COVAR	64	0.18089	0.30951	0.12003	0.068713	Brain_Nucleus_accumbens_basal_ganglia	780	FALSE	FALSE	ADNI
Brain_Amygdala	COVAR	64	0.18415	0.31437	0.1229	0.069826	Brain_Amygdala	780	FALSE	FALSE	ADNI
Heart_Atrial_Appendage	COVAR	35	0.045423	0.081555	0.030236	0.071918	Heart_Atrial_Appendage	7566	FALSE	FALSE	UKBB_10to1
Breast_Mammary_Tissue	COVAR	35	0.064211	0.10955	0.049493	0.10236	Breast_Mammary_Tissue	7566	FALSE	FALSE	UKBB_10to1
Adipose_Visceral_Omentum	COVAR	35	0.072895	0.12466	0.056274	0.10271	Adipose_Visceral_Omentum	7566	FALSE	FALSE	UKBB_10to1
Brain_Cerebellar_Hemisphere	COVAR	64	0.094546	0.1812	0.079413	0.11942	Brain_Cerebellar_Hemisphere	780	FALSE	FALSE	ADNI
Brain_Cerebellum	COVAR	64	0.094516	0.17683	0.082779	0.1292	Brain_Cerebellum	780	FALSE	FALSE	ADNI
Prostate	COVAR	35	0.060708	0.098876	0.053914	0.1347	Prostate	7566	FALSE	FALSE	UKBB_10to1
Whole_Blood	COVAR	35	0.028258	0.048964	0.025139	0.1351	Whole_Blood	7566	FALSE	FALSE	UKBB_10to1
Lung	COVAR	35	0.04871	0.079297	0.044319	0.14039	Lung	7566	FALSE	FALSE	UKBB_10to1
Spleen	COVAR	35	0.036639	0.064332	0.041503	0.1923	Spleen	7566	FALSE	FALSE	UKBB_10to1
Spleen	COVAR	64	0.086948	0.1814	0.10297	0.20101	Spleen	780	FALSE	FALSE	ADNI
Minor_Salivary_Gland	COVAR	35	0.038405	0.063441	0.045609	0.20333	Minor_Salivary_Gland	7566	FALSE	FALSE	UKBB_10to1
Esophagus_Gastroesophageal_J...	COVAR	35	0.037688	0.069115	0.045831	0.2088	Esophagus_Gastroesophageal_Junction	7566	FALSE	FALSE	UKBB_10to1
Liver	COVAR	64	0.098869	0.18228	0.12311	0.21265	Liver	780	FALSE	FALSE	ADNI
Artery_Coronary	COVAR	35	0.043322	0.074103	0.058044	0.23073	Artery_Coronary	7566	FALSE	FALSE	UKBB_10to1
Adrenal_Gland	COVAR	35	0.032457	0.062278	0.044895	0.23775	Adrenal_Gland	7566	FALSE	FALSE	UKBB_10to1
Artery_Coronary	COVAR	64	0.10902	0.21586	0.1524	0.23869	Artery_Coronary	780	FALSE	FALSE	ADNI
Small_Intestine_Terminal_Ile...	COVAR	35	0.041624	0.067686	0.062525	0.25543	Small_Intestine_Terminal_Ileum	7566	FALSE	FALSE	UKBB_10to1
Stomach	COVAR	35	0.033167	0.055899	0.053465	0.26994	Stomach	7566	FALSE	FALSE	UKBB_10to1
Bladder	COVAR	35	0.034459	0.059864	0.061375	0.2894	Bladder	7566	FALSE	FALSE	UKBB_10to1
Esophagus_Muscularis	COVAR	35	0.024341	0.044997	0.045752	0.29938	Esophagus_Muscularis	7566	FALSE	FALSE	UKBB_10to1
Heart_Atrial_Appendage	COVAR	64	0.056322	0.096329	0.11883	0.31868	Heart_Atrial_Appendage	780	FALSE	FALSE	ADNI
Ovary	COVAR	64	0.039015	0.08237	0.095692	0.34252	Ovary	780	FALSE	FALSE	ADNI
Vagina	COVAR	35	0.025512	0.038799	0.064514	0.3477	Vagina	7566	FALSE	FALSE	UKBB_10to1
Heart_Left_Ventricle	COVAR	64	0.04276	0.066449	0.1159	0.35678	Heart_Left_Ventricle	780	FALSE	FALSE	ADNI
Colon_Sigmoid	COVAR	35	0.015514	0.028701	0.047485	0.37312	Colon_Sigmoid	7566	FALSE	FALSE	UKBB_10to1
Artery_Tibial	COVAR	35	0.012873	0.024599	0.040989	0.37786	Artery_Tibial	7566	FALSE	FALSE	UKBB_10to1
Colon_Transverse	COVAR	35	0.019291	0.033595	0.068661	0.39037	Colon_Transverse	7566	FALSE	FALSE	UKBB_10to1
Skin_Sun_Exposed_Lower_leg	COVAR	35	0.013978	0.021649	0.061791	0.41131	Skin_Sun_Exposed_Lower_leg	7566	FALSE	FALSE	UKBB_10to1
Artery_Aorta	COVAR	35	0.010883	0.019457	0.057393	0.42546	Artery_Aorta	7566	FALSE	FALSE	UKBB_10to1
Fallopian_Tube	COVAR	35	0.0095324	0.016372	0.070862	0.44696	Fallopian_Tube	7566	FALSE	FALSE	UKBB_10to1
Muscle_Skeletal	COVAR	35	0.0027984	0.0046373	0.036548	0.46975	Muscle_Skeletal	7566	FALSE	FALSE	UKBB_10to1
Small_Intestine_Terminal_Ile...	COVAR	64	0.0080116	0.014793	0.19408	0.48361	Small_Intestine_Terminal_Ileum	780	FALSE	FALSE	ADNI
Testis	COVAR	64	0.0011931	0.0019361	0.1003	0.49528	Testis	780	FALSE	FALSE	ADNI
Cells_Cultured_fibroblasts	COVAR	35	0.0002083	0.00037543	0.029405	0.4972	Cells_Cultured_fibroblasts	7566	FALSE	FALSE	UKBB_10to1
Ovary	COVAR	35	-0.00036759	-0.00063296	0.058829	0.50247	Ovary	7566	FALSE	FALSE	UKBB_10to1
Skin_Not_Sun_Exposed_Suprapu...	COVAR	35	-0.00052626	-0.00080377	0.05741	0.50363	Skin_Not_Sun_Exposed_Suprapubic	7566	FALSE	FALSE	UKBB_10to1
Cervix_Endocervix	COVAR	35	-0.0031218	-0.0049643	0.077892	0.51585	Cervix_Endocervix	7566	FALSE	FALSE	UKBB_10to1
Esophagus_Mucosa	COVAR	35	-0.0017799	-0.002919	0.041114	0.51712	Esophagus_Mucosa	7566	FALSE	FALSE	UKBB_10to1
Uterus	COVAR	35	-0.0035525	-0.0067026	0.048047	0.52922	Uterus	7566	FALSE	FALSE	UKBB_10to1
Cervix_Ectocervix	COVAR	35	-0.01032	-0.016526	0.079848	0.55097	Cervix_Ectocervix	7566	FALSE	FALSE	UKBB_10to1
Pancreas	COVAR	35	-0.010169	-0.013905	0.057202	0.56993	Pancreas	7566	FALSE	FALSE	UKBB_10to1
Brain_Spinal_cord_cervical_c...	COVAR	35	-0.0085107	-0.014297	0.035152	0.5948	Brain_Spinal_cord_cervical_c-1	7566	FALSE	FALSE	UKBB_10to1
Brain_Cerebellum	COVAR	35	-0.0075631	-0.015006	0.030666	0.59653	Brain_Cerebellum	7566	FALSE	FALSE	UKBB_10to1
Artery_Aorta	COVAR	64	-0.039362	-0.08084	0.12643	0.62165	Artery_Aorta	780	FALSE	FALSE	ADNI
Cells_EBV-transformed_lympho...	COVAR	64	-0.021444	-0.047822	0.058295	0.64281	Cells_EBV-transformed_lymphocytes	780	FALSE	FALSE	ADNI
Brain_Cerebellar_Hemisphere	COVAR	35	-0.011934	-0.023719	0.029634	0.65494	Brain_Cerebellar_Hemisphere	7566	FALSE	FALSE	UKBB_10to1
Brain_Hippocampus	COVAR	35	-0.015051	-0.024586	0.035827	0.66124	Brain_Hippocampus	7566	FALSE	FALSE	UKBB_10to1
Cells_Cultured_fibroblasts	COVAR	64	-0.042948	-0.090684	0.1013	0.66339	Cells_Cultured_fibroblasts	780	FALSE	FALSE	ADNI
Brain_Amygdala	COVAR	35	-0.017411	-0.028909	0.035205	0.68768	Brain_Amygdala	7566	FALSE	FALSE	UKBB_10to1
Brain_Putamen_basal_ganglia	COVAR	35	-0.016939	-0.02748	0.031979	0.69982	Brain_Putamen_basal_ganglia	7566	FALSE	FALSE	UKBB_10to1
Adipose_Visceral_Omentum	COVAR	64	-0.097498	-0.19387	0.16626	0.72003	Adipose_Visceral_Omentum	780	FALSE	FALSE	ADNI
Whole_Blood	COVAR	64	-0.050577	-0.093031	0.079085	0.73746	Whole_Blood	780	FALSE	FALSE	ADNI
Thyroid	COVAR	64	-0.098724	-0.1996	0.1529	0.73944	Thyroid	780	FALSE	FALSE	ADNI
Pancreas	COVAR	64	-0.098064	-0.16312	0.15137	0.74013	Pancreas	780	FALSE	FALSE	ADNI
Colon_Sigmoid	COVAR	64	-0.10095	-0.19468	0.15244	0.74473	Colon_Sigmoid	780	FALSE	FALSE	ADNI
Brain_Caudate_basal_ganglia	COVAR	35	-0.022036	-0.034893	0.032752	0.7468	Brain_Caudate_basal_ganglia	7566	FALSE	FALSE	UKBB_10to1
Thyroid	COVAR	35	-0.045075	-0.076956	0.065849	0.75046	Thyroid	7566	FALSE	FALSE	UKBB_10to1
Brain_Hypothalamus	COVAR	35	-0.02314	-0.037917	0.033717	0.75101	Brain_Hypothalamus	7566	FALSE	FALSE	UKBB_10to1
Fallopian_Tube	COVAR	64	-0.089785	-0.17809	0.1309	0.75221	Fallopian_Tube	780	FALSE	FALSE	ADNI
Nerve_Tibial	COVAR	64	-0.093126	-0.1965	0.13196	0.75836	Nerve_Tibial	780	FALSE	FALSE	ADNI
Kidney_Cortex	COVAR	35	-0.026752	-0.041882	0.037455	0.75961	Kidney_Cortex	7566	FALSE	FALSE	UKBB_10to1
Brain_Substantia_nigra	COVAR	35	-0.024707	-0.041202	0.032654	0.77231	Brain_Substantia_nigra	7566	FALSE	FALSE	UKBB_10to1
Brain_Cortex	COVAR	35	-0.028909	-0.049779	0.037705	0.77527	Brain_Cortex	7566	FALSE	FALSE	UKBB_10to1
Bladder	COVAR	64	-0.15759	-0.30874	0.20603	0.77623	Bladder	780	FALSE	FALSE	ADNI
Liver	COVAR	35	-0.02725	-0.048525	0.033615	0.78791	Liver	7566	FALSE	FALSE	UKBB_10to1
Brain_Anterior_cingulate_cor...	COVAR	35	-0.030239	-0.050345	0.037121	0.78903	Brain_Anterior_cingulate_cortex_BA24	7566	FALSE	FALSE	UKBB_10to1
Artery_Tibial	COVAR	64	-0.10332	-0.20881	0.12256	0.7986	Artery_Tibial	780	FALSE	FALSE	ADNI
Adipose_Subcutaneous	COVAR	64	-0.1582	-0.32514	0.18541	0.80141	Adipose_Subcutaneous	780	FALSE	FALSE	ADNI
Esophagus_Gastroesophageal_J...	COVAR	64	-0.11576	-0.22734	0.13222	0.80747	Esophagus_Gastroesophageal_Junction	780	FALSE	FALSE	ADNI
Skin_Not_Sun_Exposed_Suprapu...	COVAR	64	-0.088583	-0.18126	0.099276	0.81197	Skin_Not_Sun_Exposed_Suprapubic	780	FALSE	FALSE	ADNI
Pituitary	COVAR	35	-0.062867	-0.10183	0.069505	0.81341	Pituitary	7566	FALSE	FALSE	UKBB_10to1
Cervix_Endocervix	COVAR	64	-0.098503	-0.20121	0.1089	0.8152	Cervix_Endocervix	780	FALSE	FALSE	ADNI
Brain_Nucleus_accumbens_basa...	COVAR	35	-0.029946	-0.048332	0.032779	0.81577	Brain_Nucleus_accumbens_basal_ganglia	7566	FALSE	FALSE	UKBB_10to1
Esophagus_Muscularis	COVAR	64	-0.1189	-0.23042	0.12944	0.81886	Esophagus_Muscularis	780	FALSE	FALSE	ADNI
Skin_Sun_Exposed_Lower_leg	COVAR	64	-0.097388	-0.19963	0.096849	0.84053	Skin_Sun_Exposed_Lower_leg	780	FALSE	FALSE	ADNI
Lung	COVAR	64	-0.19801	-0.40432	0.1773	0.86558	Lung	780	FALSE	FALSE	ADNI
Kidney_Medulla	COVAR	35	-0.046695	-0.073257	0.040327	0.87183	Kidney_Medulla	7566	FALSE	FALSE	UKBB_10to1
Brain_Frontal_Cortex_BA9	COVAR	35	-0.044339	-0.076069	0.036902	0.88037	Brain_Frontal_Cortex_BA9	7566	FALSE	FALSE	UKBB_10to1
Muscle_Skeletal	COVAR	64	-0.14105	-0.24819	0.11616	0.88513	Muscle_Skeletal	780	FALSE	FALSE	ADNI
Cervix_Ectocervix	COVAR	64	-0.1618	-0.31993	0.13225	0.88685	Cervix_Ectocervix	780	FALSE	FALSE	ADNI
Uterus	COVAR	64	-0.17599	-0.35431	0.13379	0.90314	Uterus	780	FALSE	FALSE	ADNI
Cells_EBV-transformed_lympho...	COVAR	35	-0.030756	-0.066368	0.020199	0.93067	Cells_EBV-transformed_lymphocytes	7566	FALSE	FALSE	UKBB_10to1
Breast_Mammary_Tissue	COVAR	64	-0.2748	-0.55589	0.18232	0.93132	Breast_Mammary_Tissue	780	FALSE	FALSE	ADNI
Kidney_Cortex	COVAR	64	-0.28854	-0.50645	0.18651	0.93626	Kidney_Cortex	780	FALSE	FALSE	ADNI
Prostate	COVAR	64	-0.21788	-0.41894	0.12214	0.96007	Prostate	780	FALSE	FALSE	ADNI
Kidney_Medulla	COVAR	64	-0.28725	-0.53386	0.14536	0.97346	Kidney_Medulla	780	FALSE	FALSE	ADNI
Vagina	COVAR	64	-0.29503	-0.56124	0.14863	0.97397	Vagina	780	FALSE	FALSE	ADNI
Testis	COVAR	35	-0.07218	-0.10231	0.035354	0.97481	Testis	7566	FALSE	FALSE	UKBB_10to1
Stomach	COVAR	64	-0.50372	-0.9147	0.22597	0.98508	Stomach	780	FALSE	FALSE	ADNI
Esophagus_Mucosa	COVAR	64	-0.23567	-0.45605	0.10357	0.98664	Esophagus_Mucosa	780	FALSE	FALSE	ADNI
Colon_Transverse	COVAR	64	-0.62567	-1.137	0.2291	0.99579	Colon_Transverse	780	FALSE	FALSE	ADNI
Minor_Salivary_Gland	COVAR	64	-0.36647	-0.70819	0.12929	0.99681	Minor_Salivary_Gland	780	FALSE	FALSE	ADNI
Abbreviation list of columns
VARIABLE	Tissue type
TYPE	Denotes the type of variable, either SET or COVAR for normal gene sets and gene covariates provided in the input files
NGENES	The number of genes in the data that are in the set (for gene sets and set by covariate interactions), that are in the interaction set (for set by set interactions), or for which nonmissing values were available (for gene covariates)
BETA	The regression coefficient of the variable
BETA_STD	The semi-standardized regression coefficient, corresponding to the predicted change in Z-value given a change of one standard deviation in the predictor gene set / gene covariate (ie. BETA divided by the variable’s standard deviation)
SE	The standard error of the regression coefficient
P	P-value for the parameter / variable
FULL_NAME	The full variable name
MEAN_SAMPLE_SIZE	The sample size of the data the gene associations were based on (averaged across genes)
Suggestive (P<0.05)	If P < 0.05
Significant	If P/NGENE < 0.05
Cohort	Study cohort in which this association was identified

### Sheet: S7
Supplementary Table S7. Table of significant interactions detected by BitEpi in the UKBB 10to1 cohort. Includes 2-SNP, 3-SNP, and 4-SNP interactions. Highlighted in blue is the novel gene replicated in this study. Genes included in the table are the genes closest to listed SNP.
2-SNP
SNP_A	Chr_A	Genes_A	SNP_B	Chr_B	Genes_B
rs72711440	1	RC3H1, RABGAP1L, PDX6, KIAA0040	rs429358	19	APOE Region
rs114656810	2	SH3BP4
rs74801337	3	ROBO2
rs9829241	3	MME
rs76175875	4	NDST4
rs148908648	5	EFNA5
rs71585927	5	MFAP3, FAM114A2, SAP30L, HAND1, MRPL22
rs114866534	6	RCAN2
rs117243801	6	NUP43, GINM1, PPIL4, PCMT1
rs112585504	8	PXDNL
rs77057081	9	TUCS1
rs189699806	10	ANXA2P3
rs2908783	16	RBL2, AKTIP
rs74252350	17	RAP1GAP2
rs149954575	18	NA
rs117951200	19	MYO9B, NR2F6, MRPL34
rs200804613	20	TRAP2C
3-SNP
SNP_A	Chr_A	Genes_A	SNP_B	Chr_B	Genes_B	SNP_C	Chr_C	Genes_C
rs56302953	2	ATL2, CYP1B1, RMDN2	rs11963348	6	NA	rs429358	19	APOE Region
rs74801337	3	ROBO2	rs76175875	4	NDST4
rs74801337	3	ROBO2	rs117243801	6	NUP43, GINM1, PPIL4, PCMT1
rs74801337	3	ROBO2	rs112585504	8	PXDNL
rs9829241	3	MME	rs117243801	6	NUP43, GINM1, PPIL4, PCMT1
rs9829241	3	MME	rs112585504	8	PXDNL
rs76175875	4	NDST4	rs117243801	6	NUP43, GINM1, PPIL4, PCMT1
rs71585927	5	MFAP3, FAM114A2, SAP30L, HAND1, MRPL22	rs200804613	20	TRAP2C
rs11724380	6	NUP43, GINM1, PPIL4, PCMT1	rs2908783	16	RBL2, AKTIP
rs117243801	6	NUP43, GINM1, PPIL4, PCMT1	rs200804613	20	TRAP2C
rs76154502	11	PARVA	rs74252350	17	RAP1GAP2
rs2908783	16	RBL2, AKTIP	rs74252350	17	RAP1GAP2
rs2908783	16	RBL2, AKTIP	rs149954575	18	NA
rs2908783	16	RBL2, AKTIP	rs200804613	20	TRAP2C
rs74252350	17	RAP1GAP2	rs200804613	20	TFAP2C
rs149954575	18	NA	rs200804613	20	TFAP2C
4-SNP
SNP_A	Chr_A	Genes_A	SNP_B	Chr_B	Genes_B	SNP_C	Chr_C	Genes_C	SNP_D	Chr_D	Genes_D
rs74801337	3	ROBO2	rs112585504	8	PXDNL	rs200804613	20	TRAP2C	rs429358	19	APOE Region
rs71585927	5	MFAP3, FAM114A2, SAP30L, HAND1, MRPL22	rs2908783	16	RBL2, AKTIP	rs149954575	18	NA
rs117243801	6	NUP43, GINM1, PPIL4, PCMT1	rs2908783	16	RBL2, AKTIP	rs149954575	18	NA
rs2908783	16	RBL2, AKTIP	rs74252350	17	RAP1GAP2	rs200804613	20	TRAP2C
Abbreviation list of columns
SNP_A	First SNP involved in interaction
Chr_A	Chromosome of first SNP involved in interaction
Genes_A	Mapped (closest) gene of first SNP involved in interaction
SNP_B	Second SNP involved in interaction
Chr_B	Chromosome of second SNP involved in interaction
Genes_B	Mapped (closest) gene of second SNP involved in interaction
SNP_C	Third SNP involved in interaction
Chr_C	Chromosome of third SNP involved in interaction
Genes_C	Mapped (closest) gene of third SNP involved in interaction
SNP_D	Fourth SNP involved in interaction
Chr_D	Chromosome of fourth SNP involved in interaction
Genes_D	Mapped (closest) gene of fourth SNP involved in interaction

### Sheet: S8
Supplementary Table S8. Table of significant interactions detected by BitEpi in the ADNI cohort. Includes 2-SNP, 3-SNP, and 4-SNP interactions. Highlighted in blue is the novel gene replicated in this study. Genes included in the table are the genes closest to listed SNP.
2-SNP
SNP_A	Chr_A	Genes_A	SNP_B	Chr_B	Genes_B
rs7552961	1	ACOT11, CYB5RL, MRPL37	rs4791815	17	NTN1
rs7555816	1	COA6, SLC35F3, TARBP1	rs9996854	4	GABRB1
rs72818546	2	BCL11A	rs55714349	9	PTPRD
rs140887545	3	FOXL2NB, FAIM, CEP70	rs12625874	20	RASSF2, SLC23A2
rs3110270	4	IBSP	rs79402503	7	TMEM178B
rs3110270	4	IBSP	rs10810046	9	LINC00583
rs9716708	5	MARCHF3, C5orf63	rs111371199	16	ARHGDIG, HBZ, HBQ1, AXIN1
rs12190777	6	MIR2113	rs12625874	20	SLC23A2
rs12190777	6	MIR2113	rs112338055	20	KIF16B
rs9497678	6	STXBP5-AS1, STXBP5	rs12625874	20	RASSF2, SLC23A2
rs9497678	6	STXBP5-AS1, STXBP5	rs112338055	20	KIF16B
rs71575018	6	TIAM2	rs10810046	9	LINC00583
rs141810204	7	CT66	rs55714349	9	PTPRD
rs141810204	7	CT66	rs12625874	20	RASSF2, SLC23A2
rs609138	7	FOXP2	rs6994600	8	LOC100287015
rs609138	7	FOXP2	rs1333303	20	EYA2
rs79402503	7	TMEM178B	rs12625874	20	RASSF2, SLC23A2
rs55714349	9	PTPRD	rs34981996	14	GPR135, DAAM1
rs55714349	9	PTPRD	rs117306460	19	PPP5D1, STRN4, PRKD2, FKP, GNG8
rs55714349	9	PTPRD	rs113919816	21	LINC00317
rs55714349	9	PTPRD	rs77005736	15	RGMA
rs10810046	9	LINC00583	rs12625874	20	RASSF2, SLC23A2
rs10810046	9	LINC00583	rs429358	19	APOE Region
rs7028325	9	PAX5, GRHPR	rs111371199	16	RGS11, HBZ, HBQ1, AXIN1
rs143206673	10	DOCK1	rs429358	19	APOE Region
rs34359651	12	KRT71, KRT72, KRT73	rs12625874	20	RASSF2, SLC23A2
rs4590941	12	TMCC3	rs7989945	13	LINC00567, ANKRD10, ING1, NAXD
rs4590941	12	TMCC3	rs11878213	19	RNU6-9, CFD, MED16, KISS1R, CBARP, CIRBP, MIDN, ATP5F1D
rs4391905	12	SCARB1, DHX37, BRI3BP	rs429358	19	APOE Region
rs4391905	12	SCARB1, DHX37, BRI3BP	rs12625874	20	RASSF2, SLC23A2
rs75613531	13	KLHL1	rs752893	16	ZNF423
rs75613531	13	KLHL1	rs12625874	20	RASSF2, SLC23A2
rs7989945	13	LINC00567, ANKRD10, ING1, NAXD	rs112338055	20	KIF16B
rs1257310	14	SETD3	rs111371199	16	RGS11, HBZ, HBQ1, AXIN1
rs77005736	15	RGMA	rs429358	19	APOE Region
rs111371199	16	RGS11, HBZ, HBQ1, AXIN1	rs429358	19	APOE Region
rs752893	16	ZNF423	rs429358	19	APOE Region
rs429358	19	APOE Region	rs12625874	20	RASSF2, SLC23A2
rs429358	19	APOE Region	rs9984723	21	MIR548XHG
3-SNP
SNP_A	Chr_A	Genes_A	SNP_B	Chr_B	Genes_B	SNP_C	Chr_C	Genes_C
rs7552961	1	ACOT11, CYB5RL, MRPL37	rs9918382	6	SASH1	rs429358	19	APOE Region
rs7555816	1	COA6, SLC35F3, TARBP1	rs9996854	4	GABRB1	rs12625874	20	RASSF2, SLC23A2
rs72818546	2	BCL11A	rs55714349	9	PTPRD	rs4391905	12	SCARB1, DHX37, BRI3BP
rs62159277	2	AMMECR1L, UGGT1, IWS1, ERCC3	rs9497678	6	STXBP5-AS1, STXBP5	rs429358	19	APOE Region
rs2171563	3	OTOL1	rs609138	7	FOXP2	rs12625874	20	RASSF2, SLC23A2
rs12190777	6	MIR2113	rs34359651	12	KRT71, KRT72, KRT73	rs12625874	20	RASSF2, SLC23A2
rs6994600	8	LOC100287015	rs12601859	17	TEKT1, FBXO39	rs12625874	20	RASSF2, SLC23A2
rs6994600	8	LOC100287015	rs11878213	19	RNU6-9, CFD, MED16, KISS1R, CBARP, CIRBP, MIDN, ATP5F1D	rs1333303	20	EYA2
rs10810046	9	LINC00583	rs2549759	16	ARLNC1	rs112338055	20	KIF16B
rs10810046	9	LINC00583	rs7028325	9	PAX5, GRHPR	rs429358	19	APOE Region
rs143446583	10	CTBP2	rs4391905	12	SCARB1, DHX37, BRI3BP	rs429358	19	APOE Region
rs4391905	12	SCARB1, DHX37, BRI3BP	rs12905955	15	SH3GL3, TM6SF1	rs429358	19	APOE Region
rs75613531	13	KLHL1	rs752893	16	ZNF423	rs12625874	20	RASSF2, SLC23A2
rs117849767	15	LINC00928	rs3786508	19	CLASRP	rs12625874	20	RASSF2, SLC23A2
rs752893	16	ZNF423	rs11878213	19	RNU6-9	rs429358	19	APOE Region
rs2549759	16	ARLNC1	rs12625874	20	RASSF2, SLC23A2	rs112338055	20	KIF16B
rs429358	19	APOE Region	rs7268715	20	CBFA2T2	rs1333303	20	EYA2
4-SNP
SNP_A	Chr_A	Genes_A	SNP_B	Chr_B	Genes_B	SNP_C	Chr_C	Genes_C	SNP_D	Chr_D	Genes_D
rs55714349	9	PTPRD	rs11878213	19	RNU6-9	rs7258873	19	SCGB1B2P, SCGB2B2, ZNF181,	rs9984723	21	MIR548XHG
rs11758214	6	NRN1	rs9497678	6	STXBP5-AS1, STXBP5	rs6994600	8	LOC100287015	rs3786508	19	CLASRP
Abbreviation list of columns
SNP_A	First SNP involved in interaction
Chr_A	Chromosome of first SNP involved in interaction
Genes_A	Mapped (closest) gene of first SNP involved in interaction
SNP_B	Second SNP involved in interaction
Chr_B	Chromosome of second SNP involved in interaction
Genes_B	Mapped (closest) gene of second SNP involved in interaction
SNP_C	Third SNP involved in interaction
Chr_C	Chromosome of third SNP involved in interaction
Genes_C	Mapped (closest) gene of third SNP involved in interaction
SNP_D	Fourth SNP involved in interaction
Chr_D	Chromosome of fourth SNP involved in interaction
Genes_D	Mapped (closest) gene of fourth SNP involved in interaction

### Sheet: S9
Supplementary Table S9. Tables of BitEpi metrics broken down into genotype combinations of the interaction between rs114656810 (SH3BP4) and rs429358 (APOE) in the UKBB cohort. The control rate is calculated as the number of controls over the number of samples for each genotype combination. The weight corresponds to the number of samples with the genotype combination over total number of samples (n = 7375). Purity was calculated as described in Bayat et al. (2021) while weighted purity is the product of the weight and purity score. In the second table, the SH3BP4 genotypes classes were condensed into two classes, one for the absence of the alternative allele (i.e., homozygous reference) and another for the presence of the alternative allele (i.e., heterozygous and homozygous alternate). The relative control rate is the control rate of that genotype combination subtracted by the set control rate of the entire cohort (0.907). For comparison, tables of the SH3BP4 and APOE SNPs as single SNP associations were included.
SH3BP4	APOE	controls	cases	number of samples	control rate	weight	purity	weighted purity	relative control rate
GG	TT	4809	243	5052	0.9519	0.667107	0.90843	0.60602	0.0449002
GG	TC	1538	323	1861	0.826437	0.245741	0.71312	0.17524	-0.0805626
GG	CC	135	99	234	0.576923	0.0308992	0.51183	0.015815	-0.330077
GA	TT	286	14	300	0.953333	0.0396144	0.91102	0.03609	0.0463333
GA	TC	88	16	104	0.846154	0.013733	0.73964	0.010158	-0.0608461
GA	CC	10	6	16	0.625	0.00211277	0.53125	0.0011224	-0.282
AA	TT	1	3	4	0.25	0.000528192	0.625	0.00033012	-0.657
AA	TC	2	0	2	1	0.000264096	1	0.0002641	0.093
AA	CC	0	0	0	NaN	0	0	0	NaN
SH3BP4_Alt	APOE	controls	cases	number of samples	control rate	weight	purity	weighted purity	relative control rate
GG	TT	4809	243	5052	0.9519	0.667107	0.908428	0.606018	0.0449002
GG	TC	1538	323	1861	0.826437	0.245741	0.713123	0.175244	-0.0805626
GG	CC	135	99	234	0.576923	0.0308992	0.511834	0.0158153	-0.330077
GA/AA	TT	287	17	304	0.944079	0.0401426	0.894412	0.035904	0.0370789
GA/AA	TC	90	16	106	0.849057	0.0139971	0.743681	0.0104094	-0.0579434
GA/AA	CC	10	6	16	0.625	0.00211277	0.53125	0.00112241	-0.282
Tables of rs114656810 (SH3BP4) as a single SNP association.
SH3BP4	APOE	controls	cases	number of samples	control rate	weight	purity	weighted purity	relative control rate
GG		6482	665	7147	0.906954	0.943747	0.83122	0.78446	-4.6e-05
GA		384	36	420	0.914286	0.0554602	0.84327	0.046768	0.0072857
AA		3	3	6	0.5	0.000792288	0.5	0.00039614	-0.407
SH3BP4_Alt	APOE	controls	cases	number of samples	control rate	weight	purity	weighted purity	relative control rate
GG		6482	665	7147	0.906954	0.943748	0.831223	0.784465	-4.60333e-05
GA/AA		387	39	426	0.908451	0.0562525	0.833664	0.0468957	0.0014507
Table of rs429358 (APOE) as a single SNP association.
SH3BP4	APOE	controls	cases	number of samples	control rate	weight	purity	weighted purity	relative control rate
	TT	5096	260	5356	0.951456	0.707249	0.90763	0.64192	0.0444563
	TC	1628	339	1967	0.827656	0.259739	0.71472	0.18564	-0.0793437
	CC	145	105	250	0.58	0.033012	0.5128	0.016929	-0.327
Abbreviation list of columns
SH3BP4		The genotype for rs114656810 (SH3BP4)
SH3BP4_Alt		The genotype for rs114656810 (SH3BP4) broken down to the presence or absence of the alternate 'A' allele
APOE		The genotype for rs429358 (APOE)
Controls		Number of controls with the genotype combination
Cases		Number of cases with the genotype combination
Number of Samples		Number of samples (controls and cases) with the genotype combination
Control Rate		Number of controls with the genotype combination divided by the number of samples with the genotype combination
Weight		Number of samples with the genotype combination divided by the total number of samples in the analysis
Purity		As described in Bayat et al. (2021)
Weighted Purity		Weight * Purity
Relative Control Rate		Control Rate of the genotype combination substracted by the control rate of the entire cohort (i.e., 0.907).

### Sheet: S10
Supplementary Table S10. Tables of BitEpi metrics broken down into genotype combinations of the interaction between rs7552961 (ACOT11), rs9918382 (SASH1), and rs429358 (APOE) in the ADNI cohort. The control rate is calculated as the number of controls over the number of samples for each genotype combination. The weight corresponds to the number of samples with the genotype combination over total number of samples (n = 784). Purity was calculated as described in Bayat et al. (2021) while weighted purity is the product of the weight and purity score. In the second table, the SASH1 genotypes classes were condensed into two classes, one for the absence of the alternative allele (i.e., homozygous reference) and another for the presence of the alternative allele (i.e., heterozygous and homozygous alternate). The relative control rate is the control rate subtracted by the set control rate of the entire cohort (0.907). For comparison, tables of the APOE x ACOT11 two-way interaction and SASH1 single association were included.
ACOT11	SASH1	APOE	Controls	Cases	Number of Samples	Control Rate	Weight	Purity	Weighted Purity	Relative Control Rate
GG	TT	TT	47	62	109	0.431193	0.141558	0.50947	0.07212	0.0841927
GG	TT	TC	28	51	79	0.35443	0.102597	0.54238	0.055647	0.00743038
GG	TT	CC	2	8	10	0.2	0.012987	0.68	0.0088312	-0.147
GG	TG	TT	26	11	37	0.702703	0.048052	0.58218	0.027975	0.355703
GG	TG	TC	8	2	10	0.8	0.012987	0.68	0.0088312	0.453
GG	TG	CC	3	6	9	0.333333	0.0116883	0.55556	0.0064935	-0.0136667
GG	GG	TT	4	3	7	0.571429	0.00909091	0.5102	0.0046382	0.224429
GG	GG	TC	0	2	2	0	0.0025974	1	0.0025974	-0.347
GG	GG	CC	0	0	0	NaN	0	0	0	NaN
GT	TT	TT	61	108	169	0.360947	0.219481	0.53867	0.11823	0.0139467
GT	TT	TC	15	79	94	0.159574	0.122078	0.73178	0.089334	-0.187426
GT	TT	CC	1	20	21	0.0476191	0.0272727	0.9093	0.024799	-0.299381
GT	TG	TT	20	20	40	0.5	0.0519481	0.5	0.025974	0.153
GT	TG	TC	4	24	28	0.142857	0.0363636	0.7551	0.027458	-0.204143
GT	TG	CC	0	6	6	0	0.00779221	1	0.0077922	-0.347
GT	GG	TT	0	3	3	0	0.0038961	1	0.0038961	-0.347
GT	GG	TC	1	1	2	0.5	0.0025974	0.5	0.0012987	0.153
GT	GG	CC	0	0	0	NaN	0	0	0	NaN
TT	TT	TT	20	45	65	0.307692	0.0844156	0.57396	0.048452	-0.0393077
TT	TT	TC	4	28	32	0.125	0.0415584	0.78125	0.032468	-0.222
TT	TT	CC	0	5	5	0	0.00649351	1	0.0064935	-0.347
TT	TG	TT	15	8	23	0.652174	0.0298701	0.54631	0.016318	0.305174
TT	TG	TC	6	10	16	0.375	0.0207792	0.53125	0.011039	0.028
TT	TG	CC	0	2	2	0	0.0025974	1	0.0025974	-0.347
TT	GG	TT	1	0	1	1	0.0012987	1	0.0012987	0.653
TT	GG	TC	0	0	0	NaN	0	0	0	NaN
TT	GG	CC	0	0	0	NaN	0	0	0	NaN
ACOT11	SASH1_Alt	APOE	Controls	Cases	Number of Samples	Control Rate	Weight	Purity	Weighted Purity	Relative Control Rate
GG	TT	TT	47	62	109	0.431193	0.141558	0.509469	0.0721196	0.0841927
GG	TT	TC	28	51	79	0.35443	0.102597	0.542381	0.0556469	0.00743038
GG	TT	CC	2	8	10	0.2	0.012987	0.68	0.00883117	-0.147
GG	TG/GG	TT	30	14	44	0.681818	0.0571429	0.566116	0.0323495	0.334818
GG	TG/GG	TC	8	4	12	0.666667	0.0155844	0.555556	0.00865801	0.319667
GG	TG/GG	CC	3	6	9	0.333333	0.0116883	0.555556	0.00649351	-0.0136667
GT	TT	TT	61	108	169	0.360947	0.219481	0.538672	0.118228	0.0139468
GT	TT	TC	15	79	94	0.159574	0.122078	0.731779	0.0893341	-0.187426
GT	TT	CC	1	20	21	0.0476191	0.0272727	0.909297	0.024799	-0.299381
GT	TG/GG	TT	20	23	43	0.465116	0.0558442	0.502434	0.028058	0.118116
GT	TG/GG	TC	5	25	30	0.166667	0.038961	0.722222	0.0281385	-0.180333
GT	TG/GG	CC	0	6	6	0	0.00779221	1	0.00779221	-0.347
TT	TT	TT	20	45	65	0.307692	0.0844156	0.573964	0.0484515	-0.0393077
TT	TT	TC	4	28	32	0.125	0.0415584	0.78125	0.0324675	-0.222
TT	TT	CC	0	5	5	0	0.00649351	1	0.00649351	-0.347
TT	TG/GG	TT	16	8	24	0.666667	0.0311688	0.555556	0.017316	0.319667
TT	TG/GG	TC	6	10	16	0.375	0.0207792	0.53125	0.011039	0.028
TT	TG/GG	CC	0	2	2	0	0.0025974	1	0.0025974	-0.347
Tables of rs114656810 (SH3BP4) as a single SNP association.
ACOT11	SASH1	APOE	Controls	Cases	Number of Samples	Control Rate	Weight	Purity	Weighted Purity	Relative Control Rate
	TT		183	412	595	0.307563	0.759898	0.57406	0.43623	-0.039437
	TG		83	90	173	0.479769	0.220945	0.50082	0.11065	0.132769
	GG		6	9	15	0.4	0.0191571	0.52	0.0099617	0.053
ACOT11	SASH1_Alt	APOE	Controls	Cases	Number of Samples	Control Rate	Weight	Purity	Weighted Purity	Relative Control Rate
	TT		183	412	595	0.307563	0.759898	0.574064	0.43623	-0.039437
	TG/GG		89	99	188	0.473404	0.240102	0.501415	0.120391	0.126404
Table of rs7552961 (ACOT11) by rs429358 (APOE) as a two-SNP association.
ACOT11	SASH1	APOE	Controls	Cases	Number of Samples	Control Rate	Weight	Purity	Weighted Purity	Relative Control Rate
GG		TT	77	76	153	0.503268	0.198444	0.50002	0.099226	0.156268
GG		TC	36	55	91	0.395604	0.118029	0.5218	0.061587	0.0486044
GG		CC	5	14	19	0.263158	0.0246433	0.61219	0.015086	-0.0838421
GT		TT	81	131	212	0.382075	0.274968	0.52781	0.14513	0.0350755
GT		TC	20	105	125	0.16	0.162127	0.7312	0.11855	-0.187
GT		CC	1	26	27	0.037037	0.0350195	0.92867	0.032521	-0.309963
TT		TT	36	53	89	0.404494	0.115434	0.51824	0.059823	0.0574944
TT		TC	10	38	48	0.208333	0.0622568	0.67014	0.041721	-0.138667
TT		CC	0	7	7	0	0.00907912	1	0.0090791	-0.347
Abbreviation list of columns
ACOT11		The genotype for rs7552961 (ACOT11)
SASH1		The genotype for rs9918382 (SASH1)
SASH1		The genotype for rs9918382 (SASH1) broken down to the presence or absence of the alternate 'G' allele
APOE		The genotype for rs429358 (APOE)
Controls		Number of controls with the genotype combination
Cases		Number of cases with the genotype combination
Number of Samples		Number of samples (controls and cases) with the genotype combination
Control Rate		Number of controls with the genotype combination divided by the number of samples with the genotype combination
Weight		Number of samples with the genotype combination divided by the total number of samples in the analysis
Purity		As described in Bayat et al. (2021)
Weighted Purity		Weight * Purity
Relative Control Rate		Control Rate of the genotype combination substracted by the control rate of the entire cohort (i.e., 0.907).

### Sheet: S11
Supplementary Table S11. UKBB2to1 PLINK logistic regression, raw results after filtering for P < 5E-08
CHR	BP	SNP	A1	A2	FREQ	BETA	SE	Z	P	Independent
19	45360762	rs8112526	A	G	0.118311	0.558335	0.101124	5.52129	4.33475e-19	No
19	45367972	rs3112439	G	C	0.138699	0.536686	0.09396	5.71189	6.32138e-09	No
19	45378144	rs34278513	C	T	0.867884	0.525474	0.0933837	5.62702	1.30549e-08	No
19	45379516	rs412776	G	A	0.868059	0.5199	0.0934094	5.56584	1.65247e-36	No
19	45380961	rs3865427	C	A	0.869099	0.519978	0.0937472	5.5466	1.65247e-36	No
19	45383079	rs71352237	T	C	0.871893	0.521332	0.094739	5.50284	1.19281e-35	No
19	45383115	rs34224078	A	G	0.872305	0.531081	0.0949248	5.59479	1.6809e-08	No
19	45383139	rs35879138	T	A	0.871593	0.527441	0.0947293	5.56786	5.46226e-38	No
19	45384405	rs73052307	T	C	0.873084	-0.626274	0.10978	-5.70479	2.35729e-33	No
19	45386467	rs142042446	G	GTAA	0.795388	1.03587	0.0839418	12.3404	1.77161e-09	No
19	45386634	rs147636938	C	T	0.966651	1.01648	0.176343	5.76424	1.7925e-08	No
19	45387459	rs12972156	C	G	0.792905	1.04467	0.0830304	12.5818	1.62124e-32	No
19	45387596	rs12972970	G	A	0.792765	1.0467	0.08303	12.6063	4.08915e-33	No
19	45388130	rs34342646	G	A	0.790029	1.02384	0.0827323	12.3754	3.58811e-45	No
19	45388500	rs283811	A	G	0.721331	0.911375	0.075734	12.0339	1.55534e-30	No
19	45390333	rs283815	A	G	0.721347	0.938862	0.0752368	12.4787	1.31165e-08	No
19	45392254	rs6857	C	T	0.759365	1.13088	0.0796846	14.192	2.30869e-47	No
19	45394336	rs71352238	T	C	0.790995	1.02007	0.0822103	12.4081	5.00696e-45	No
19	45394969	rs184017	T	G	0.720351	0.919609	0.0747472	12.3029	5.2891e-24	No
19	45395714	rs157581	T	C	0.71838	0.932829	0.0748497	12.4627	2.91732e-33	No
19	45395844	rs34095326	G	A	0.84792	0.803431	0.0899891	8.92808	6.13952e-25	No
19	45395909	rs34404554	C	G	0.792989	1.04252	0.0826132	12.6193	4.38013e-08	No
19	45396144	rs11556505	C	T	0.792989	1.04252	0.0826132	12.6193	9.90152e-09	No
19	45396665	rs59007384	G	T	0.728769	0.980485	0.0760948	12.8851	1.30184e-08	No
19	45396973	rs77301115	G	A	0.963981	0.94609	0.167687	5.642	1.64694e-10	No
19	45397307	rs112849259	C	T	0.964201	0.957076	0.168341	5.68534	6.32138e-09	No
19	45397952	rs116881820	T	C	0.964642	1.0028	0.170535	5.88031	6.96286e-11	No
19	45398633	rs11668327	G	C	0.855583	-0.678109	0.106102	-6.3911	5.48833e-35	No
19	45398785	rs79398853	C	T	0.964404	0.985488	0.169677	5.80803	5.83213e-09	No
19	45399344	rs75687619	G	T	0.964404	0.985488	0.169677	5.80803	4.58516e-11	No
19	45399896	rs76366838	G	A	0.964404	0.985488	0.169677	5.80803	4.78923e-11	No
19	45400484	rs150006531	T	TG	0.964591	1.0039	0.170506	5.88778	3.95874e-08	No
19	45400725	rs114536010	C	T	0.963947	0.943384	0.167537	5.63092	4.09498e-09	No
19	45402477	rs34878901	C	T	0.639391	-0.383786	0.070248	-5.46329	8.7354e-35	No
19	45403216	rs115881343	C	T	0.961338	0.9403	0.161522	5.8215	4.78923e-11	No
19	45403858	rs760136	A	G	0.605974	-0.454143	0.0689786	-6.58382	2.91281e-08	No
19	45404431	rs741780	T	C	0.605801	-0.454519	0.0691038	-6.57734	3.73715e-08	No
19	45404857	rs112019714	T	C	0.961319	0.939667	0.16152	5.81767	5.96743e-09	No
19	45404972	rs1038025	T	C	0.605801	-0.454519	0.0691038	-6.57734	2.20894e-08	No
19	45405062	rs1038026	A	G	0.605902	-0.450978	0.0691529	-6.52146	1.16489e-08	No
19	45405521	rs1305062	G	C	0.640514	-0.385605	0.0702034	-5.49268	1.02721e-45	No
19	45406538	rs34215622	C	CG	0.609874	-0.472116	0.0703904	-6.70712	2.60891e-08	No
19	45406673	rs10119	G	A	0.659709	0.746887	0.0724204	10.3132	3.41138e-45	No
19	45407788	rs7259620	G	A	0.606479	-0.454748	0.0693171	-6.56041	2.57884e-08	No
19	45410002	rs769449	G	A	0.809095	1.22886	0.0871066	14.1076	4.71526e-51	No
19	45411941	rs429358	T	C	0.768119	1.27309	0.0821968	15.4883	1.23044e-10	Yes
19	45412079	rs7412	C	T	0.933681	-0.961919	0.164639	-5.84259	1.94941e-36	No
19	45412955	rs1081105	A	C	0.960863	0.931136	0.160675	5.79516	4.67378e-08	No
19	45413233	rs1065853	G	T	0.934092	-0.953357	0.164723	-5.78763	3.55282e-35	No
19	45413234	19:45413234_GGT_G	GGT	G	0.844966	1.1584	0.100855	11.4858	4.16377e-54	No
19	45413576	rs75627662	C	T	0.743827	0.776918	0.0768902	10.1043	5.3659e-11	No
19	45414866	19:45414866_AT_A	AT	A	0.311238	-0.468897	0.0779225	-6.01747	8.20274e-09	No
19	45415713	rs10414043	G	A	0.807289	1.22228	0.0866616	14.104	1.66e-50	No
19	45415935	rs7256200	G	T	0.807436	1.2202	0.0866591	14.0805	4.28983e-50	No
19	45416178	rs483082	G	T	0.700667	0.894613	0.07445	12.0163	7.13846e-09	No
19	45416291	rs59325138	C	T	0.629109	-0.399921	0.0703523	-5.68454	9.75195e-36	No
19	45417638	rs34954997	C	CTTCG	0.7	0.886606	0.0746697	11.8737	5.13957e-09	No
19	45418790	rs5117	T	C	0.701717	0.89235	0.0744349	11.9884	6.82574e-09	No
19	45421100	rs3925681	G	A	0.613613	-0.395092	0.0721656	-5.4748	2.36215e-35	No
19	45421204	rs150966173	C	T	0.960208	0.91207	0.159107	5.73241	3.91424e-09	No
19	45421254	rs12721046	G	A	0.781489	1.10067	0.0822985	13.3741	3.32076e-50	No
19	45421650	rs140480140	G	A	0.96099	0.91517	0.160956	5.68582	6.32138e-09	No
19	45421877	rs484195	A	G	0.348188	-0.529799	0.0735101	-7.20718	1.11729e-08	No
19	45422160	rs12721051	C	G	0.736243	1.17032	0.0785477	14.8995	1.43119e-39	No
19	45422846	rs56131196	G	A	0.736019	1.16844	0.0785117	14.8824	7.99664e-12	No
19	45422946	rs4420638	A	G	0.735433	1.17435	0.0785743	14.9458	4.88203e-09	No
19	45424351	rs814573	A	T	0.747395	1.24302	0.0827057	15.0294	1.97444e-37	No
19	45424514	rs157592	A	C	0.751361	1.19033	0.0823432	14.4557	3.32606e-13	No
19	45425175	rs157594	T	G	0.343894	-0.552467	0.0758832	-7.28049	3.36521e-08	No
19	45425460	rs157595	A	G	0.342528	-0.510747	0.0746858	-6.83861	1.83346e-08	No
19	45427125	rs111789331	T	A	0.789055	1.12193	0.0852333	13.1631	5.71231e-13	No
19	45427353	rs4803770	C	G	0.657135	-0.448541	0.0766587	-5.85114	2.65804e-36	No
19	45428234	rs66626994	G	A	0.794702	1.10588	0.0864941	12.7856	8.57031e-41	No
19	45429708	rs60049679	G	C	0.922313	0.795645	0.123633	6.43553	1.98506e-11	No
Abbreviation list of columns
CHR	Chromosome of the variant
BP	Chromosomal position of the variant
SNP	RSID assigned to the variant
A1	A1 allele
A2	A2 allele
FREQ	A1 frequency
BETA	Per allele effect in standard deviations
SE	Standard error of BETA
Z	Z-score
P	P-Value
Independent	Yes or No depending if the reported variant was identified to be the lead variant (LD-block)

### Sheet: S12
Supplementary Table S12. UKBB2to1 VariantSpark significant SNPs annotated with an updated RSID and closest gene with Annovar. Including replicated SNPs/Genes from GWAS Catalog. We mapped our results based on locus/RSID and Gene to identify replication of either Genes or locus/RSID.
This study																						GWAS Catalog information (replication)
Locus	SNP	Importance	Count	P	FDR	A1	A2	CHR	POS	Ref	Alt	Func.refGene	Gene.refGene	GeneDetail.refGene	Closest.Gene	Closest.Gene.Distance	Independent	Gene.replicated.in.ADNI	SNP.replicated.in.ADNI	Replicated.in.ADNI.by.either.Gene.or.RSID	refGene.mapping.status	Closest.Gene.mapping.status	Distance.to.next.SNP.in.Locus.bin	Distance.to.Closest.Study.SNP	Locus.Bin	Study.SNPs.in.Locus.bin	GWAS.Catalog.SNPs.in.Locus.bin	Closest.GWAS.Catalog.SNP	Closest.GWAS.Catalog.top_Gene	Closest.GWAS.Catalog.P	Closest.GWAS.Catalog.P.annotation	Closest.GWAS.Catalog.SNP.Distance	Closest.GWAS.Catalog.SNP.in.Locus.Bin	GWAS.Catalog.Variants.in.Locus.Bin	GWAS.Catalog.top_Genes.in.Locus.Bin
1:235102220	rs34412534	0.29125	335	4.60025e-08	0.05	A	G	1	235102220	A	G	intergenic	LOC101927851;TOMM20	dist=2474;dist=170438	LOC101927851	2474	TRUE	FALSE	FALSE	FALSE	novel	novel	1615038	0	27	1	5	rs36060340	RNU4-77P	7e-07	(between families)	1615038	TRUE	rs484947, rs1977412, rs12044355, rs115684722, rs36060340	LINC02815, AGT, TSNAX-DISC1, RN7SL299P, RNU4-77P
2:48533410	rs192648106	0.14435	185	3.14701e-06	0.05	T	C	2	48533410	T	C	intergenic	FBXO11;FOXN2	dist=400478;dist=8411	FOXN2	8411	TRUE	FALSE	FALSE	FALSE	known	known	97512	345963	178	2	5	rs186166314	PPP1R21-DT	9e-08	(between families)	97512	TRUE	rs186552003, rs186166314, rs698842, rs191975838, rs113884973	MSH2, PPP1R21-DT, NRXN1, CCDC12P1, '-
2:48879373	rs114485702	0.09077	116	3.64537e-05	0.05	T	C	2	48879373	T	C	intronic	GTF2A1L;STON1-GTF2A1L	.	GTF2A1L;STON1-GTF2A1L	within	FALSE	FALSE	FALSE	FALSE	novel	novel	345963	345963	178	2	5	rs186166314	PPP1R21-DT	9e-08	(between families)	443475	TRUE	rs186552003, rs186166314, rs698842, rs191975838, rs113884973	MSH2, PPP1R21-DT, NRXN1, CCDC12P1, '-
2:160301744	rs76739681	0.095417	116	2.83732e-05	0.05	A	G	2	160301744	A	G	intronic	BAZ2B	.	BAZ2B	within	TRUE	FALSE	FALSE	FALSE	novel	novel	1457676	75737325	193	1	1	rs1125355	DAPL1	4e-06		1457676	TRUE	rs1125355	DAPL1
2:236039069	rs147383614	0.15467	199	2.13521e-06	0.05	A	ATTAT	2	236039069	NA	NA	NA	NA	NA	NA	NA	TRUE	TRUE	FALSE	TRUE	NA	NA	0	75737325	206	1	0	rs188392327	UGT1A8	2e-06	(liability model)	2387584	FALSE
3:3630724	rs148111196	0.11469	158	1.09674e-05	0.05	G	A	3	3630724	G	A	intergenic	CRBN;LOC100130207	dist=409323;dist=111774	LOC100130207	111774	TRUE	FALSE	FALSE	FALSE	novel	novel	-1	109083848	224	1	2	rs168193	RN7SL553P	9e-07	(model 1)	1629668	TRUE	rs168193, rs271066	RN7SL553P, '-
3:112714572	rs183235156	0.24885	311	1.2526e-07	0.05	G	C	3	112714572	G	C	intronic	GTPBP8	.	GTPBP8	within	TRUE	FALSE	FALSE	FALSE	novel	novel	8024208	57056192	241	1	1	rs9811423	NEPRO	4e-06		388903	TRUE	rs9811423	NEPRO
3:169770764	rs548320931	0.13617	170	4.3468e-06	0.05	CAA	C	3	169770764	NA	NA	NA	NA	NA	NA	NA	TRUE	TRUE	FALSE	TRUE	NA	NA	29227	57056192	248	1	2	rs28582745	RNU6-637P	9e-07	(between families)	29227	TRUE	rs115798104, rs28582745	MECOM, RNU6-637P
5:169216894	rs146904912	0.12805	161	6.08108e-06	0.05	GT	G	5	169216894	GT	G	.	.	.	None	None	TRUE	FALSE	FALSE	FALSE	NA	novel	775090	0	303	1	1	rs7175766	No mapped genes x WWC1	7e-10	(men)	775090	TRUE	rs7175766	No mapped genes x WWC1
6:129712937	rs10648375	0.12431	148	7.13735e-06	0.05	CATCT	C	6	129712937	CATCT	C	.	.	.	None	None	TRUE	FALSE	FALSE	FALSE	NA	novel	0	0	326	1	0	rs17062407	EYA4	2e-07	(between families)	3670074	FALSE
7:52984552	rs7455630	0.22865	276	2.11942e-07	0.05	C	T	7	52984552	C	T	intergenic	LOC107986794;POM121L12	dist=1523599;dist=118774	POM121L12	118774	TRUE	FALSE	FALSE	FALSE	novel	novel	1474227	3199	342	2	2	rs112404845	ROBO2P1	4e-08	(liability model)	1474227	TRUE	rs7805803, rs112404845	SPATA48, ROBO2P1
7:52987751	rs12718720	0.10248	127	1.97186e-05	0.05	T	G	7	52987751	T	G	intergenic	LOC107986794;POM121L12	dist=1526798;dist=115575	POM121L12	115575	FALSE	FALSE	FALSE	FALSE	novel	novel	3199	3199	342	2	2	rs112404845	ROBO2P1	4e-08	(liability model)	1477426	TRUE	rs7805803, rs112404845	SPATA48, ROBO2P1
8:110951127	rs28495301	0.12273	160	7.64546e-06	0.05	A	G	8	110951127	A	G	intergenic	SYBU;KCNV1	dist=247107;dist=24738	KCNV1	24738	TRUE	FALSE	FALSE	FALSE	novel	novel	0	0	374	1	0	rs189590409	-	2e-07	(between families)	2764246	FALSE
11:70639821	rs200319602	0.097241	123	2.57795e-05	0.05	T	TCA	11	70639821	NA	NA	NA	NA	NA	NA	NA	TRUE	TRUE	FALSE	TRUE	NA	NA	8118315	1600889	54	2	1	rs184457411	SHANK2	8e-06	(liability model)	180295	TRUE	rs184457411	SHANK2
11:72240710	rs7934635	0.090964	106	3.60675e-05	0.05	A	G	11	72240710	A	G	intergenic	CLPB;LINC01537	dist=94982;dist=40990	LINC01537	40990	TRUE	FALSE	FALSE	FALSE	novel	novel	1420594	1600889	54	2	1	rs184457411	SHANK2	8e-06	(liability model)	1420594	TRUE	rs184457411	SHANK2
11:126030432	rs76005113	0.12512	162	6.89188e-06	0.05	T	C	11	126030432	T	C	intergenic	CDON;RPUSD4	dist=97245;dist=41557	RPUSD4	41557	TRUE	FALSE	FALSE	FALSE	known	novel	122955	53789722	64	1	3	rs472926	CDON	3e-06		4931	TRUE	rs11601321, rs11220271, rs472926	PKNOX2, DDX25, CDON
12:21645233	rs7310464	0.093891	119	3.07751e-05	0.05	A	G	12	21645233	A	G	intronic	RECQL	.	RECQL	within	TRUE	FALSE	FALSE	FALSE	novel	novel	0	0	71	1	0	rs75739461	RERGL	1e-06	(model 2)	3326621	FALSE
13:41091309	rs2701878	0.10506	135	1.73459e-05	0.05	C	T	13	41091309	C	T	intergenic	LINC00598;FOXO1	dist=36166;dist=38495	LINC00598	36166	TRUE	FALSE	FALSE	FALSE	novel	novel	0	0	92	1	0	rs190094306	NHLRC3	4e-06		2040624	FALSE
15:24881377	rs140450294	0.13222	165	5.10787e-06	0.05	T	C	15	24881377	T	C	intergenic	PWRN1;NPAP1	dist=48451;dist=39164	NPAP1	39164	TRUE	FALSE	FALSE	FALSE	novel	novel	0	36800385	117	1	0	rs74006954	GABRG3	3e-07		2586121	FALSE
15:61681762	rs12909688	0.12869	151	5.91881e-06	0.05	C	G	15	61681762	C	G	intergenic	RORA;LINC02349	dist=160261;dist=340355	RORA	160261	TRUE	FALSE	FALSE	FALSE	known	known	1063411	2177	122	2	12	rs2456930	TLN2	3e-07		713378	TRUE	rs12148780, rs261291, rs4775044, rs17301739, rs442495, rs593742, rs602602, rs3784609, rs2456930, rs1477307, rs117618017, rs74615166	ALDH1A2, ALDH1A2, ALDH1A2, LIPC-AS1, ADAM10, ADAM10, SNORD3P1, RORA-AS1, TLN2, No mapped genes x TLN2, APH1B, TRIP4
15:61683939	rs55913126	0.119	137	9.0177e-06	0.05	A	G	15	61683939	A	G	intergenic	RORA;LINC02349	dist=162438;dist=338178	RORA	162438	FALSE	FALSE	FALSE	FALSE	known	known	2177	2177	122	2	12	rs2456930	TLN2	3e-07		711201	TRUE	rs12148780, rs261291, rs4775044, rs17301739, rs442495, rs593742, rs602602, rs3784609, rs2456930, rs1477307, rs117618017, rs74615166	ALDH1A2, ALDH1A2, ALDH1A2, LIPC-AS1, ADAM10, ADAM10, SNORD3P1, RORA-AS1, TLN2, No mapped genes x TLN2, APH1B, TRIP4
19:45386467	rs142042446	0.86979	251	1.8048e-11	0.05	GTAA	G	19	45386467	GTAA	G	.	.	.	None	None	FALSE	FALSE	FALSE	FALSE	NA	novel	58778	167	169	47	228	rs123187	RPS16P9	4e-08		58778	TRUE	rs2061333, rs80257887, rs75161053, rs73046410, rs118104581, rs11083742, rs846876, rs11083743, rs846858, rs11670070, rs539159088, rs10426401, rs56261258, rs203709, rs142034848, rs2919845, rs2965156, rs76670936, rs111358663, rs2965162, rs73035597, rs2965163, rs12150984, rs2965164, rs11881756, rs79638902, rs73037426, rs111740474, rs150820726, rs7254776, rs62117160, rs186110295, rs55923289, rs2927437, rs2927439, rs4803748, rs4803750, rs12459810, rs2965169, rs10401176, rs8100197, rs8103315, rs62117205, rs114036675, rs112450640, rs2889414, rs148933445, rs2967668, rs140824606, rs28399657, rs1135062, rs142092405, rs28399637, rs28399664, rs10405693, rs10412413, rs58826447, rs10402271, rs78986976, rs547509922, rs112262807, rs4803760, rs56394238, rs10407439, rs1466435, rs55840414, rs2972562, rs111371860, rs148601586, rs11668738, rs10426423, rs77241309, rs41289512, rs1871047, rs12974942, rs4802240, rs11666329, rs2972558, rs4803764, rs2927468, rs143459034, rs375972689, rs8112526, rs440277, rs365653, rs12978931, rs138607350, rs146275714, rs183427010, rs3112440, rs419010, rs41290100, rs519113, rs393584, rs41290108, rs11665676, rs412776, rs73050293, rs150639620, rs6859, rs41290120, rs406456, rs3852860, rs11669338, rs71171301, rs406315, rs79701229, rs144261139, rs283810, rs283811, rs283813, rs283814, rs283815, rs6857, rs117310449, rs561654715, rs76692773, rs71352238, rs157580, rs2075650, rs157582, rs59007384, rs77301115, rs11668327, rs61679753, rs8106922, rs35568738, rs1160985, rs760136, rs1160984, rs142412517, rs394819, rs405697, rs141864196, rs10119, rs7259620, rs449647, rs769446, rs405509, rs440446, rs769449, rs769450, rs769452, rs429358, rs7412, rs1081105, rs1081106, rs439401, rs138235833, rs483082, rs59325138, rs584007, rs12691088, rs3925681, rs56131196, rs4420638, rs157591, rs144311893, rs157595, rs141622900, rs71352239, rs60049679, rs8106813, rs7254133, rs141441332, rs4263041, rs73045691, rs35336243, rs10409808, rs12721109, rs9304644, rs4803774, rs7254723, rs204907, rs116949436, rs576651896, rs204480, rs57270598, rs11672748, rs2376866, rs117612135, rs35194062, rs35194383, rs34874378, rs112380717, rs114248186, rs76856627, rs112481437, rs147188206, rs60239918, rs183321458, rs7251911, rs8100183, rs78620885, rs9653111, rs138137383, rs12461065, rs145903417, rs17643262, rs10408847, rs536518226, rs74846209, rs28469095, rs10421247, rs192775394, rs12463049, rs111243475, rs149495476, rs620807, rs595290, rs73566293, rs12461144, rs346757, rs346758, rs346763, rs62118504, rs11667829, rs123187, rs76320948, rs7260181, rs191404864, rs433852, rs2452170, rs3745495, rs7245858, rs3826656, rs3865444, rs1354106	ZNF225, CEACAM20, CEACAM22P, CEACAM22P, CEACAM22P, CEACAM22P, CEACAM22P, IGSF23, IGSF23, IGSF23, CEACAM16-AS1, CEACAM16-AS1, PVR, CEACAM16-AS1, CEACAM19, CEACAM19, CEACAM16-AS1, CEACAM16-AS1, CEACAM16-AS1, CEACAM16-AS1, CEACAM16-AS1, CEACAM16-AS1, CEACAM16-AS1, CEACAM16-AS1, CEACAM16-AS1, CEACAM16-AS1, CEACAM16-AS1, CEACAM16-AS1, CEACAM16-AS1, CEACAM16-AS1, BCL3, BCL3, CEACAM16-AS1, BCL3, BCL3, CEACAM16-AS1, BCL3, BCL3, BCL3, BCL3, BCL3, BCL3, BCL3, BCL3, CBLC, CBLC, CBLC, CBLC, BCAM, BCAM, BCAM, BCAM, BCAM, NECTIN2, NECTIN2, BCAM, NECTIN2, BCAM, NECTIN2, BCAM, NECTIN2, NECTIN2, NECTIN2, NECTIN2, BCAM, NECTIN2, BCAM, NECTIN2, NECTIN2, NECTIN2, NECTIN2, BCAM, NECTIN2, NECTIN2, NECTIN2, NECTIN2, NECTIN2, NECTIN2, NECTIN2, NECTIN2, NECTIN2, NECTIN2, NECTIN2, NECTIN2, NECTIN2, NECTIN2, NECTIN2, NECTIN2, NECTIN2, NECTIN2, NECTIN2, NECTIN2, NECTIN2, NECTIN2, NECTIN2, NECTIN2, NECTIN2, NECTIN2, NECTIN2, NECTIN2, NECTIN2, NECTIN2, NECTIN2, NECTIN2, NECTIN2, NECTIN2, NECTIN2, NECTIN2, NECTIN2, NECTIN2, NECTIN2, NECTIN2, NECTIN2, NECTIN2, TOMM40, TOMM40, TOMM40, TOMM40, TOMM40, TOMM40, TOMM40, TOMM40, TOMM40, TOMM40, TOMM40, TOMM40, TOMM40, TOMM40, TOMM40, TOMM40, TOMM40, TOMM40, TOMM40, TOMM40, TOMM40, TOMM40, APOE, APOE, APOE, APOE, APOE, APOE, APOE, APOE, APOE, APOE, APOE, APOE, APOE, APOC1, APOC1, APOE, APOC1, APOC1, APOC1P1, APOC1P1, APOC1P1, APOC1, APOC1, APOC1P1, APOC1, APOC1, APOC1P1, APOC4, APOC1P1, APOC1P1, APOC1P1, APOC1P1, APOC4, APOC4-APOC2, APOC2, APOC4-APOC2, CLPTM1, CLPTM1, CLPTM1, CLPTM1, CLPTM1, CLPTM1, CLPTM1, CLPTM1, RELB, RELB, RELB, RELB, RELB, RELB, CLASRP, CLASRP, CLASRP, GEMIN7-AS1, GEMIN7-AS1, GEMIN7-AS1, MARK4, MARK4, GEMIN7-AS1, MARK4, PPP1R37, PPP1R37, MARK4, MARK4, PPP1R37, MARK4, MARK4, NKPD1, MARK4, MARK4, MARK4, BLOC1S3, BLOC1S3, MARK4, MARK4, MARK4, MARK4, MARK4, EXOC3L2, MARK4, MARK4, RPS16P9, MEIOSIN, PPP5D1, BICRA, FAM83E, MAMSTR, VRK3, PPIAP59, CD33, SIGLEC22P, CD33
19:45386634	rs147636938	0.1332	123	4.90577e-06	0.05	T	C	19	45386634	T	C	intronic	NECTIN2	.	NECTIN2	within	FALSE	FALSE	FALSE	FALSE	known	known	167	167	169	47	228	rs123187	RPS16P9	4e-08		58945	TRUE	rs2061333, rs80257887, rs75161053, rs73046410, rs118104581, rs11083742, rs846876, rs11083743, rs846858, rs11670070, rs539159088, rs10426401, rs56261258, rs203709, rs142034848, rs2919845, rs2965156, rs76670936, rs111358663, rs2965162, rs73035597, rs2965163, rs12150984, rs2965164, rs11881756, rs79638902, rs73037426, rs111740474, rs150820726, rs7254776, rs62117160, rs186110295, rs55923289, rs2927437, rs2927439, rs4803748, rs4803750, rs12459810, rs2965169, rs10401176, rs8100197, rs8103315, rs62117205, rs114036675, rs112450640, rs2889414, rs148933445, rs2967668, rs140824606, rs28399657, rs1135062, rs142092405, rs28399637, rs28399664, rs10405693, rs10412413, rs58826447, rs10402271, rs78986976, rs547509922, rs112262807, rs4803760, rs56394238, rs10407439, rs1466435, rs55840414, rs2972562, rs111371860, rs148601586, rs11668738, rs10426423, rs77241309, rs41289512, rs1871047, rs12974942, rs4802240, rs11666329, rs2972558, rs4803764, rs2927468, rs143459034, rs375972689, rs8112526, rs440277, rs365653, rs12978931, rs138607350, rs146275714, rs183427010, rs3112440, rs419010, rs41290100, rs519113, rs393584, rs41290108, rs11665676, rs412776, rs73050293, rs150639620, rs6859, rs41290120, rs406456, rs3852860, rs11669338, rs71171301, rs406315, rs79701229, rs144261139, rs283810, rs283811, rs283813, rs283814, rs283815, rs6857, rs117310449, rs561654715, rs76692773, rs71352238, rs157580, rs2075650, rs157582, rs59007384, rs77301115, rs11668327, rs61679753, rs8106922, rs35568738, rs1160985, rs760136, rs1160984, rs142412517, rs394819, rs405697, rs141864196, rs10119, rs7259620, rs449647, rs769446, rs405509, rs440446, rs769449, rs769450, rs769452, rs429358, rs7412, rs1081105, rs1081106, rs439401, rs138235833, rs483082, rs59325138, rs584007, rs12691088, rs3925681, rs56131196, rs4420638, rs157591, rs144311893, rs157595, rs141622900, rs71352239, rs60049679, rs8106813, rs7254133, rs141441332, rs4263041, rs73045691, rs35336243, rs10409808, rs12721109, rs9304644, rs4803774, rs7254723, rs204907, rs116949436, rs576651896, rs204480, rs57270598, rs11672748, rs2376866, rs117612135, rs35194062, rs35194383, rs34874378, rs112380717, rs114248186, rs76856627, rs112481437, rs147188206, rs60239918, rs183321458, rs7251911, rs8100183, rs78620885, rs9653111, rs138137383, rs12461065, rs145903417, rs17643262, rs10408847, rs536518226, rs74846209, rs28469095, rs10421247, rs192775394, rs12463049, rs111243475, rs149495476, rs620807, rs595290, rs73566293, rs12461144, rs346757, rs346758, rs346763, rs62118504, rs11667829, rs123187, rs76320948, rs7260181, rs191404864, rs433852, rs2452170, rs3745495, rs7245858, rs3826656, rs3865444, rs1354106	ZNF225, CEACAM20, CEACAM22P, CEACAM22P, CEACAM22P, CEACAM22P, CEACAM22P, IGSF23, IGSF23, IGSF23, CEACAM16-AS1, CEACAM16-AS1, PVR, CEACAM16-AS1, CEACAM19, CEACAM19, CEACAM16-AS1, CEACAM16-AS1, CEACAM16-AS1, CEACAM16-AS1, CEACAM16-AS1, CEACAM16-AS1, CEACAM16-AS1, CEACAM16-AS1, CEACAM16-AS1, CEACAM16-AS1, CEACAM16-AS1, CEACAM16-AS1, CEACAM16-AS1, CEACAM16-AS1, BCL3, BCL3, CEACAM16-AS1, BCL3, BCL3, CEACAM16-AS1, BCL3, BCL3, BCL3, BCL3, BCL3, BCL3, BCL3, BCL3, CBLC, CBLC, CBLC, CBLC, BCAM, BCAM, BCAM, BCAM, BCAM, NECTIN2, NECTIN2, BCAM, NECTIN2, BCAM, NECTIN2, BCAM, NECTIN2, NECTIN2, NECTIN2, NECTIN2, BCAM, NECTIN2, BCAM, NECTIN2, NECTIN2, NECTIN2, NECTIN2, BCAM, NECTIN2, NECTIN2, NECTIN2, NECTIN2, NECTIN2, NECTIN2, NECTIN2, NECTIN2, NECTIN2, NECTIN2, NECTIN2, NECTIN2, NECTIN2, NECTIN2, NECTIN2, NECTIN2, NECTIN2, NECTIN2, NECTIN2, NECTIN2, NECTIN2, NECTIN2, NECTIN2, NECTIN2, NECTIN2, NECTIN2, NECTIN2, NECTIN2, NECTIN2, NECTIN2, NECTIN2, NECTIN2, NECTIN2, NECTIN2, NECTIN2, NECTIN2, NECTIN2, NECTIN2, NECTIN2, NECTIN2, NECTIN2, NECTIN2, TOMM40, TOMM40, TOMM40, TOMM40, TOMM40, TOMM40, TOMM40, TOMM40, TOMM40, TOMM40, TOMM40, TOMM40, TOMM40, TOMM40, TOMM40, TOMM40, TOMM40, TOMM40, TOMM40, TOMM40, TOMM40, TOMM40, APOE, APOE, APOE, APOE, APOE, APOE, APOE, APOE, APOE, APOE, APOE, APOE, APOE, APOC1, APOC1, APOE, APOC1, APOC1, APOC1P1, APOC1P1, APOC1P1, APOC1, APOC1, APOC1P1, APOC1, APOC1, APOC1P1, APOC4, APOC1P1, APOC1P1, APOC1P1, APOC1P1, APOC4, APOC4-APOC2, APOC2, APOC4-APOC2, CLPTM1, CLPTM1, CLPTM1, CLPTM1, CLPTM1, CLPTM1, CLPTM1, CLPTM1, RELB, RELB, RELB, RELB, RELB, RELB, CLASRP, CLASRP, CLASRP, GEMIN7-AS1, GEMIN7-AS1, GEMIN7-AS1, MARK4, MARK4, GEMIN7-AS1, MARK4, PPP1R37, PPP1R37, MARK4, MARK4, PPP1R37, MARK4, MARK4, NKPD1, MARK4, MARK4, MARK4, BLOC1S3, BLOC1S3, MARK4, MARK4, MARK4, MARK4, MARK4, EXOC3L2, MARK4, MARK4, RPS16P9, MEIOSIN, PPP5D1, BICRA, FAM83E, MAMSTR, VRK3, PPIAP59, CD33, SIGLEC22P, CD33
19:45387459	rs12972156	1.4456	398	2.79998e-13	0.05	G	C	19	45387459	G	C	intronic	NECTIN2	.	NECTIN2	within	FALSE	FALSE	FALSE	FALSE	known	known	825	137	169	47	228	rs123187	RPS16P9	4e-08		59770	TRUE	rs2061333, rs80257887, rs75161053, rs73046410, rs118104581, rs11083742, rs846876, rs11083743, rs846858, rs11670070, rs539159088, rs10426401, rs56261258, rs203709, rs142034848, rs2919845, rs2965156, rs76670936, rs111358663, rs2965162, rs73035597, rs2965163, rs12150984, rs2965164, rs11881756, rs79638902, rs73037426, rs111740474, rs150820726, rs7254776, rs62117160, rs186110295, rs55923289, rs2927437, rs2927439, rs4803748, rs4803750, rs12459810, rs2965169, rs10401176, rs8100197, rs8103315, rs62117205, rs114036675, rs112450640, rs2889414, rs148933445, rs2967668, rs140824606, rs28399657, rs1135062, rs142092405, rs28399637, rs28399664, rs10405693, rs10412413, rs58826447, rs10402271, rs78986976, rs547509922, rs112262807, rs4803760, rs56394238, rs10407439, rs1466435, rs55840414, rs2972562, rs111371860, rs148601586, rs11668738, rs10426423, rs77241309, rs41289512, rs1871047, rs12974942, rs4802240, rs11666329, rs2972558, rs4803764, rs2927468, rs143459034, rs375972689, rs8112526, rs440277, rs365653, rs12978931, rs138607350, rs146275714, rs183427010, rs3112440, rs419010, rs41290100, rs519113, rs393584, rs41290108, rs11665676, rs412776, rs73050293, rs150639620, rs6859, rs41290120, rs406456, rs3852860, rs11669338, rs71171301, rs406315, rs79701229, rs144261139, rs283810, rs283811, rs283813, rs283814, rs283815, rs6857, rs117310449, rs561654715, rs76692773, rs71352238, rs157580, rs2075650, rs157582, rs59007384, rs77301115, rs11668327, rs61679753, rs8106922, rs35568738, rs1160985, rs760136, rs1160984, rs142412517, rs394819, rs405697, rs141864196, rs10119, rs7259620, rs449647, rs769446, rs405509, rs440446, rs769449, rs769450, rs769452, rs429358, rs7412, rs1081105, rs1081106, rs439401, rs138235833, rs483082, rs59325138, rs584007, rs12691088, rs3925681, rs56131196, rs4420638, rs157591, rs144311893, rs157595, rs141622900, rs71352239, rs60049679, rs8106813, rs7254133, rs141441332, rs4263041, rs73045691, rs35336243, rs10409808, rs12721109, rs9304644, rs4803774, rs7254723, rs204907, rs116949436, rs576651896, rs204480, rs57270598, rs11672748, rs2376866, rs117612135, rs35194062, rs35194383, rs34874378, rs112380717, rs114248186, rs76856627, rs112481437, rs147188206, rs60239918, rs183321458, rs7251911, rs8100183, rs78620885, rs9653111, rs138137383, rs12461065, rs145903417, rs17643262, rs10408847, rs536518226, rs74846209, rs28469095, rs10421247, rs192775394, rs12463049, rs111243475, rs149495476, rs620807, rs595290, rs73566293, rs12461144, rs346757, rs346758, rs346763, rs62118504, rs11667829, rs123187, rs76320948, rs7260181, rs191404864, rs433852, rs2452170, rs3745495, rs7245858, rs3826656, rs3865444, rs1354106	ZNF225, CEACAM20, CEACAM22P, CEACAM22P, CEACAM22P, CEACAM22P, CEACAM22P, IGSF23, IGSF23, IGSF23, CEACAM16-AS1, CEACAM16-AS1, PVR, CEACAM16-AS1, CEACAM19, CEACAM19, CEACAM16-AS1, CEACAM16-AS1, CEACAM16-AS1, CEACAM16-AS1, CEACAM16-AS1, CEACAM16-AS1, CEACAM16-AS1, CEACAM16-AS1, CEACAM16-AS1, CEACAM16-AS1, CEACAM16-AS1, CEACAM16-AS1, CEACAM16-AS1, CEACAM16-AS1, BCL3, BCL3, CEACAM16-AS1, BCL3, BCL3, CEACAM16-AS1, BCL3, BCL3, BCL3, BCL3, BCL3, BCL3, BCL3, BCL3, CBLC, CBLC, CBLC, CBLC, BCAM, BCAM, BCAM, BCAM, BCAM, NECTIN2, NECTIN2, BCAM, NECTIN2, BCAM, NECTIN2, BCAM, NECTIN2, NECTIN2, NECTIN2, NECTIN2, BCAM, NECTIN2, BCAM, NECTIN2, NECTIN2, NECTIN2, NECTIN2, BCAM, NECTIN2, NECTIN2, NECTIN2, NECTIN2, NECTIN2, NECTIN2, NECTIN2, NECTIN2, NECTIN2, NECTIN2, NECTIN2, NECTIN2, NECTIN2, NECTIN2, NECTIN2, NECTIN2, NECTIN2, NECTIN2, NECTIN2, NECTIN2, NECTIN2, NECTIN2, NECTIN2, NECTIN2, NECTIN2, NECTIN2, NECTIN2, NECTIN2, NECTIN2, NECTIN2, NECTIN2, NECTIN2, NECTIN2, NECTIN2, NECTIN2, NECTIN2, NECTIN2, NECTIN2, NECTIN2, NECTIN2, NECTIN2, NECTIN2, TOMM40, TOMM40, TOMM40, TOMM40, TOMM40, TOMM40, TOMM40, TOMM40, TOMM40, TOMM40, TOMM40, TOMM40, TOMM40, TOMM40, TOMM40, TOMM40, TOMM40, TOMM40, TOMM40, TOMM40, TOMM40, TOMM40, APOE, APOE, APOE, APOE, APOE, APOE, APOE, APOE, APOE, APOE, APOE, APOE, APOE, APOC1, APOC1, APOE, APOC1, APOC1, APOC1P1, APOC1P1, APOC1P1, APOC1, APOC1, APOC1P1, APOC1, APOC1, APOC1P1, APOC4, APOC1P1, APOC1P1, APOC1P1, APOC1P1, APOC4, APOC4-APOC2, APOC2, APOC4-APOC2, CLPTM1, CLPTM1, CLPTM1, CLPTM1, CLPTM1, CLPTM1, CLPTM1, CLPTM1, RELB, RELB, RELB, RELB, RELB, RELB, CLASRP, CLASRP, CLASRP, GEMIN7-AS1, GEMIN7-AS1, GEMIN7-AS1, MARK4, MARK4, GEMIN7-AS1, MARK4, PPP1R37, PPP1R37, MARK4, MARK4, PPP1R37, MARK4, MARK4, NKPD1, MARK4, MARK4, MARK4, BLOC1S3, BLOC1S3, MARK4, MARK4, MARK4, MARK4, MARK4, EXOC3L2, MARK4, MARK4, RPS16P9, MEIOSIN, PPP5D1, BICRA, FAM83E, MAMSTR, VRK3, PPIAP59, CD33, SIGLEC22P, CD33
19:45387596	rs12972970	1.5679	431	1.39444e-13	0.05	A	G	19	45387596	A	G	intronic	NECTIN2	.	NECTIN2	within	FALSE	FALSE	FALSE	FALSE	known	known	137	137	169	47	228	rs123187	RPS16P9	4e-08		59907	TRUE	rs2061333, rs80257887, rs75161053, rs73046410, rs118104581, rs11083742, rs846876, rs11083743, rs846858, rs11670070, rs539159088, rs10426401, rs56261258, rs203709, rs142034848, rs2919845, rs2965156, rs76670936, rs111358663, rs2965162, rs73035597, rs2965163, rs12150984, rs2965164, rs11881756, rs79638902, rs73037426, rs111740474, rs150820726, rs7254776, rs62117160, rs186110295, rs55923289, rs2927437, rs2927439, rs4803748, rs4803750, rs12459810, rs2965169, rs10401176, rs8100197, rs8103315, rs62117205, rs114036675, rs112450640, rs2889414, rs148933445, rs2967668, rs140824606, rs28399657, rs1135062, rs142092405, rs28399637, rs28399664, rs10405693, rs10412413, rs58826447, rs10402271, rs78986976, rs547509922, rs112262807, rs4803760, rs56394238, rs10407439, rs1466435, rs55840414, rs2972562, rs111371860, rs148601586, rs11668738, rs10426423, rs77241309, rs41289512, rs1871047, rs12974942, rs4802240, rs11666329, rs2972558, rs4803764, rs2927468, rs143459034, rs375972689, rs8112526, rs440277, rs365653, rs12978931, rs138607350, rs146275714, rs183427010, rs3112440, rs419010, rs41290100, rs519113, rs393584, rs41290108, rs11665676, rs412776, rs73050293, rs150639620, rs6859, rs41290120, rs406456, rs3852860, rs11669338, rs71171301, rs406315, rs79701229, rs144261139, rs283810, rs283811, rs283813, rs283814, rs283815, rs6857, rs117310449, rs561654715, rs76692773, rs71352238, rs157580, rs2075650, rs157582, rs59007384, rs77301115, rs11668327, rs61679753, rs8106922, rs35568738, rs1160985, rs760136, rs1160984, rs142412517, rs394819, rs405697, rs141864196, rs10119, rs7259620, rs449647, rs769446, rs405509, rs440446, rs769449, rs769450, rs769452, rs429358, rs7412, rs1081105, rs1081106, rs439401, rs138235833, rs483082, rs59325138, rs584007, rs12691088, rs3925681, rs56131196, rs4420638, rs157591, rs144311893, rs157595, rs141622900, rs71352239, rs60049679, rs8106813, rs7254133, rs141441332, rs4263041, rs73045691, rs35336243, rs10409808, rs12721109, rs9304644, rs4803774, rs7254723, rs204907, rs116949436, rs576651896, rs204480, rs57270598, rs11672748, rs2376866, rs117612135, rs35194062, rs35194383, rs34874378, rs112380717, rs114248186, rs76856627, rs112481437, rs147188206, rs60239918, rs183321458, rs7251911, rs8100183, rs78620885, rs9653111, rs138137383, rs12461065, rs145903417, rs17643262, rs10408847, rs536518226, rs74846209, rs28469095, rs10421247, rs192775394, rs12463049, rs111243475, rs149495476, rs620807, rs595290, rs73566293, rs12461144, rs346757, rs346758, rs346763, rs62118504, rs11667829, rs123187, rs76320948, rs7260181, rs191404864, rs433852, rs2452170, rs3745495, rs7245858, rs3826656, rs3865444, rs1354106	ZNF225, CEACAM20, CEACAM22P, CEACAM22P, CEACAM22P, CEACAM22P, CEACAM22P, IGSF23, IGSF23, IGSF23, CEACAM16-AS1, CEACAM16-AS1, PVR, CEACAM16-AS1, CEACAM19, CEACAM19, CEACAM16-AS1, CEACAM16-AS1, CEACAM16-AS1, CEACAM16-AS1, CEACAM16-AS1, CEACAM16-AS1, CEACAM16-AS1, CEACAM16-AS1, CEACAM16-AS1, CEACAM16-AS1, CEACAM16-AS1, CEACAM16-AS1, CEACAM16-AS1, CEACAM16-AS1, BCL3, BCL3, CEACAM16-AS1, BCL3, BCL3, CEACAM16-AS1, BCL3, BCL3, BCL3, BCL3, BCL3, BCL3, BCL3, BCL3, CBLC, CBLC, CBLC, CBLC, BCAM, BCAM, BCAM, BCAM, BCAM, NECTIN2, NECTIN2, BCAM, NECTIN2, BCAM, NECTIN2, BCAM, NECTIN2, NECTIN2, NECTIN2, NECTIN2, BCAM, NECTIN2, BCAM, NECTIN2, NECTIN2, NECTIN2, NECTIN2, BCAM, NECTIN2, NECTIN2, NECTIN2, NECTIN2, NECTIN2, NECTIN2, NECTIN2, NECTIN2, NECTIN2, NECTIN2, NECTIN2, NECTIN2, NECTIN2, NECTIN2, NECTIN2, NECTIN2, NECTIN2, NECTIN2, NECTIN2, NECTIN2, NECTIN2, NECTIN2, NECTIN2, NECTIN2, NECTIN2, NECTIN2, NECTIN2, NECTIN2, NECTIN2, NECTIN2, NECTIN2, NECTIN2, NECTIN2, NECTIN2, NECTIN2, NECTIN2, NECTIN2, NECTIN2, NECTIN2, NECTIN2, NECTIN2, NECTIN2, TOMM40, TOMM40, TOMM40, TOMM40, TOMM40, TOMM40, TOMM40, TOMM40, TOMM40, TOMM40, TOMM40, TOMM40, TOMM40, TOMM40, TOMM40, TOMM40, TOMM40, TOMM40, TOMM40, TOMM40, TOMM40, TOMM40, APOE, APOE, APOE, APOE, APOE, APOE, APOE, APOE, APOE, APOE, APOE, APOE, APOE, APOC1, APOC1, APOE, APOC1, APOC1, APOC1P1, APOC1P1, APOC1P1, APOC1, APOC1, APOC1P1, APOC1, APOC1, APOC1P1, APOC4, APOC1P1, APOC1P1, APOC1P1, APOC1P1, APOC4, APOC4-APOC2, APOC2, APOC4-APOC2, CLPTM1, CLPTM1, CLPTM1, CLPTM1, CLPTM1, CLPTM1, CLPTM1, CLPTM1, RELB, RELB, RELB, RELB, RELB, RELB, CLASRP, CLASRP, CLASRP, GEMIN7-AS1, GEMIN7-AS1, GEMIN7-AS1, MARK4, MARK4, GEMIN7-AS1, MARK4, PPP1R37, PPP1R37, MARK4, MARK4, PPP1R37, MARK4, MARK4, NKPD1, MARK4, MARK4, MARK4, BLOC1S3, BLOC1S3, MARK4, MARK4, MARK4, MARK4, MARK4, EXOC3L2, MARK4, MARK4, RPS16P9, MEIOSIN, PPP5D1, BICRA, FAM83E, MAMSTR, VRK3, PPIAP59, CD33, SIGLEC22P, CD33
19:45388130	rs34342646	1.0526	295	3.92619e-12	0.05	A	G	19	45388130	A	G	intronic	NECTIN2	.	NECTIN2	within	FALSE	FALSE	FALSE	FALSE	known	known	534	370	169	47	228	rs123187	RPS16P9	4e-08		60441	TRUE	rs2061333, rs80257887, rs75161053, rs73046410, rs118104581, rs11083742, rs846876, rs11083743, rs846858, rs11670070, rs539159088, rs10426401, rs56261258, rs203709, rs142034848, rs2919845, rs2965156, rs76670936, rs111358663, rs2965162, rs73035597, rs2965163, rs12150984, rs2965164, rs11881756, rs79638902, rs73037426, rs111740474, rs150820726, rs7254776, rs62117160, rs186110295, rs55923289, rs2927437, rs2927439, rs4803748, rs4803750, rs12459810, rs2965169, rs10401176, rs8100197, rs8103315, rs62117205, rs114036675, rs112450640, rs2889414, rs148933445, rs2967668, rs140824606, rs28399657, rs1135062, rs142092405, rs28399637, rs28399664, rs10405693, rs10412413, rs58826447, rs10402271, rs78986976, rs547509922, rs112262807, rs4803760, rs56394238, rs10407439, rs1466435, rs55840414, rs2972562, rs111371860, rs148601586, rs11668738, rs10426423, rs77241309, rs41289512, rs1871047, rs12974942, rs4802240, rs11666329, rs2972558, rs4803764, rs2927468, rs143459034, rs375972689, rs8112526, rs440277, rs365653, rs12978931, rs138607350, rs146275714, rs183427010, rs3112440, rs419010, rs41290100, rs519113, rs393584, rs41290108, rs11665676, rs412776, rs73050293, rs150639620, rs6859, rs41290120, rs406456, rs3852860, rs11669338, rs71171301, rs406315, rs79701229, rs144261139, rs283810, rs283811, rs283813, rs283814, rs283815, rs6857, rs117310449, rs561654715, rs76692773, rs71352238, rs157580, rs2075650, rs157582, rs59007384, rs77301115, rs11668327, rs61679753, rs8106922, rs35568738, rs1160985, rs760136, rs1160984, rs142412517, rs394819, rs405697, rs141864196, rs10119, rs7259620, rs449647, rs769446, rs405509, rs440446, rs769449, rs769450, rs769452, rs429358, rs7412, rs1081105, rs1081106, rs439401, rs138235833, rs483082, rs59325138, rs584007, rs12691088, rs3925681, rs56131196, rs4420638, rs157591, rs144311893, rs157595, rs141622900, rs71352239, rs60049679, rs8106813, rs7254133, rs141441332, rs4263041, rs73045691, rs35336243, rs10409808, rs12721109, rs9304644, rs4803774, rs7254723, rs204907, rs116949436, rs576651896, rs204480, rs57270598, rs11672748, rs2376866, rs117612135, rs35194062, rs35194383, rs34874378, rs112380717, rs114248186, rs76856627, rs112481437, rs147188206, rs60239918, rs183321458, rs7251911, rs8100183, rs78620885, rs9653111, rs138137383, rs12461065, rs145903417, rs17643262, rs10408847, rs536518226, rs74846209, rs28469095, rs10421247, rs192775394, rs12463049, rs111243475, rs149495476, rs620807, rs595290, rs73566293, rs12461144, rs346757, rs346758, rs346763, rs62118504, rs11667829, rs123187, rs76320948, rs7260181, rs191404864, rs433852, rs2452170, rs3745495, rs7245858, rs3826656, rs3865444, rs1354106	ZNF225, CEACAM20, CEACAM22P, CEACAM22P, CEACAM22P, CEACAM22P, CEACAM22P, IGSF23, IGSF23, IGSF23, CEACAM16-AS1, CEACAM16-AS1, PVR, CEACAM16-AS1, CEACAM19, CEACAM19, CEACAM16-AS1, CEACAM16-AS1, CEACAM16-AS1, CEACAM16-AS1, CEACAM16-AS1, CEACAM16-AS1, CEACAM16-AS1, CEACAM16-AS1, CEACAM16-AS1, CEACAM16-AS1, CEACAM16-AS1, CEACAM16-AS1, CEACAM16-AS1, CEACAM16-AS1, BCL3, BCL3, CEACAM16-AS1, BCL3, BCL3, CEACAM16-AS1, BCL3, BCL3, BCL3, BCL3, BCL3, BCL3, BCL3, BCL3, CBLC, CBLC, CBLC, CBLC, BCAM, BCAM, BCAM, BCAM, BCAM, NECTIN2, NECTIN2, BCAM, NECTIN2, BCAM, NECTIN2, BCAM, NECTIN2, NECTIN2, NECTIN2, NECTIN2, BCAM, NECTIN2, BCAM, NECTIN2, NECTIN2, NECTIN2, NECTIN2, BCAM, NECTIN2, NECTIN2, NECTIN2, NECTIN2, NECTIN2, NECTIN2, NECTIN2, NECTIN2, NECTIN2, NECTIN2, NECTIN2, NECTIN2, NECTIN2, NECTIN2, NECTIN2, NECTIN2, NECTIN2, NECTIN2, NECTIN2, NECTIN2, NECTIN2, NECTIN2, NECTIN2, NECTIN2, NECTIN2, NECTIN2, NECTIN2, NECTIN2, NECTIN2, NECTIN2, NECTIN2, NECTIN2, NECTIN2, NECTIN2, NECTIN2, NECTIN2, NECTIN2, NECTIN2, NECTIN2, NECTIN2, NECTIN2, NECTIN2, TOMM40, TOMM40, TOMM40, TOMM40, TOMM40, TOMM40, TOMM40, TOMM40, TOMM40, TOMM40, TOMM40, TOMM40, TOMM40, TOMM40, TOMM40, TOMM40, TOMM40, TOMM40, TOMM40, TOMM40, TOMM40, TOMM40, APOE, APOE, APOE, APOE, APOE, APOE, APOE, APOE, APOE, APOE, APOE, APOE, APOE, APOC1, APOC1, APOE, APOC1, APOC1, APOC1P1, APOC1P1, APOC1P1, APOC1, APOC1, APOC1P1, APOC1, APOC1, APOC1P1, APOC4, APOC1P1, APOC1P1, APOC1P1, APOC1P1, APOC4, APOC4-APOC2, APOC2, APOC4-APOC2, CLPTM1, CLPTM1, CLPTM1, CLPTM1, CLPTM1, CLPTM1, CLPTM1, CLPTM1, RELB, RELB, RELB, RELB, RELB, RELB, CLASRP, CLASRP, CLASRP, GEMIN7-AS1, GEMIN7-AS1, GEMIN7-AS1, MARK4, MARK4, GEMIN7-AS1, MARK4, PPP1R37, PPP1R37, MARK4, MARK4, PPP1R37, MARK4, MARK4, NKPD1, MARK4, MARK4, MARK4, BLOC1S3, BLOC1S3, MARK4, MARK4, MARK4, MARK4, MARK4, EXOC3L2, MARK4, MARK4, RPS16P9, MEIOSIN, PPP5D1, BICRA, FAM83E, MAMSTR, VRK3, PPIAP59, CD33, SIGLEC22P, CD33
19:45388500	rs283811	0.57614	189	4.14273e-10	0.05	G	A	19	45388500	G	A	intronic	NECTIN2	.	NECTIN2	within	FALSE	FALSE	FALSE	FALSE	known	known	370	370	169	47	228	rs123187	RPS16P9	4e-08		60811	TRUE	rs2061333, rs80257887, rs75161053, rs73046410, rs118104581, rs11083742, rs846876, rs11083743, rs846858, rs11670070, rs539159088, rs10426401, rs56261258, rs203709, rs142034848, rs2919845, rs2965156, rs76670936, rs111358663, rs2965162, rs73035597, rs2965163, rs12150984, rs2965164, rs11881756, rs79638902, rs73037426, rs111740474, rs150820726, rs7254776, rs62117160, rs186110295, rs55923289, rs2927437, rs2927439, rs4803748, rs4803750, rs12459810, rs2965169, rs10401176, rs8100197, rs8103315, rs62117205, rs114036675, rs112450640, rs2889414, rs148933445, rs2967668, rs140824606, rs28399657, rs1135062, rs142092405, rs28399637, rs28399664, rs10405693, rs10412413, rs58826447, rs10402271, rs78986976, rs547509922, rs112262807, rs4803760, rs56394238, rs10407439, rs1466435, rs55840414, rs2972562, rs111371860, rs148601586, rs11668738, rs10426423, rs77241309, rs41289512, rs1871047, rs12974942, rs4802240, rs11666329, rs2972558, rs4803764, rs2927468, rs143459034, rs375972689, rs8112526, rs440277, rs365653, rs12978931, rs138607350, rs146275714, rs183427010, rs3112440, rs419010, rs41290100, rs519113, rs393584, rs41290108, rs11665676, rs412776, rs73050293, rs150639620, rs6859, rs41290120, rs406456, rs3852860, rs11669338, rs71171301, rs406315, rs79701229, rs144261139, rs283810, rs283811, rs283813, rs283814, rs283815, rs6857, rs117310449, rs561654715, rs76692773, rs71352238, rs157580, rs2075650, rs157582, rs59007384, rs77301115, rs11668327, rs61679753, rs8106922, rs35568738, rs1160985, rs760136, rs1160984, rs142412517, rs394819, rs405697, rs141864196, rs10119, rs7259620, rs449647, rs769446, rs405509, rs440446, rs769449, rs769450, rs769452, rs429358, rs7412, rs1081105, rs1081106, rs439401, rs138235833, rs483082, rs59325138, rs584007, rs12691088, rs3925681, rs56131196, rs4420638, rs157591, rs144311893, rs157595, rs141622900, rs71352239, rs60049679, rs8106813, rs7254133, rs141441332, rs4263041, rs73045691, rs35336243, rs10409808, rs12721109, rs9304644, rs4803774, rs7254723, rs204907, rs116949436, rs576651896, rs204480, rs57270598, rs11672748, rs2376866, rs117612135, rs35194062, rs35194383, rs34874378, rs112380717, rs114248186, rs76856627, rs112481437, rs147188206, rs60239918, rs183321458, rs7251911, rs8100183, rs78620885, rs9653111, rs138137383, rs12461065, rs145903417, rs17643262, rs10408847, rs536518226, rs74846209, rs28469095, rs10421247, rs192775394, rs12463049, rs111243475, rs149495476, rs620807, rs595290, rs73566293, rs12461144, rs346757, rs346758, rs346763, rs62118504, rs11667829, rs123187, rs76320948, rs7260181, rs191404864, rs433852, rs2452170, rs3745495, rs7245858, rs3826656, rs3865444, rs1354106	ZNF225, CEACAM20, CEACAM22P, CEACAM22P, CEACAM22P, CEACAM22P, CEACAM22P, IGSF23, IGSF23, IGSF23, CEACAM16-AS1, CEACAM16-AS1, PVR, CEACAM16-AS1, CEACAM19, CEACAM19, CEACAM16-AS1, CEACAM16-AS1, CEACAM16-AS1, CEACAM16-AS1, CEACAM16-AS1, CEACAM16-AS1, CEACAM16-AS1, CEACAM16-AS1, CEACAM16-AS1, CEACAM16-AS1, CEACAM16-AS1, CEACAM16-AS1, CEACAM16-AS1, CEACAM16-AS1, BCL3, BCL3, CEACAM16-AS1, BCL3, BCL3, CEACAM16-AS1, BCL3, BCL3, BCL3, BCL3, BCL3, BCL3, BCL3, BCL3, CBLC, CBLC, CBLC, CBLC, BCAM, BCAM, BCAM, BCAM, BCAM, NECTIN2, NECTIN2, BCAM, NECTIN2, BCAM, NECTIN2, BCAM, NECTIN2, NECTIN2, NECTIN2, NECTIN2, BCAM, NECTIN2, BCAM, NECTIN2, NECTIN2, NECTIN2, NECTIN2, BCAM, NECTIN2, NECTIN2, NECTIN2, NECTIN2, NECTIN2, NECTIN2, NECTIN2, NECTIN2, NECTIN2, NECTIN2, NECTIN2, NECTIN2, NECTIN2, NECTIN2, NECTIN2, NECTIN2, NECTIN2, NECTIN2, NECTIN2, NECTIN2, NECTIN2, NECTIN2, NECTIN2, NECTIN2, NECTIN2, NECTIN2, NECTIN2, NECTIN2, NECTIN2, NECTIN2, NECTIN2, NECTIN2, NECTIN2, NECTIN2, NECTIN2, NECTIN2, NECTIN2, NECTIN2, NECTIN2, NECTIN2, NECTIN2, NECTIN2, TOMM40, TOMM40, TOMM40, TOMM40, TOMM40, TOMM40, TOMM40, TOMM40, TOMM40, TOMM40, TOMM40, TOMM40, TOMM40, TOMM40, TOMM40, TOMM40, TOMM40, TOMM40, TOMM40, TOMM40, TOMM40, TOMM40, APOE, APOE, APOE, APOE, APOE, APOE, APOE, APOE, APOE, APOE, APOE, APOE, APOE, APOC1, APOC1, APOE, APOC1, APOC1, APOC1P1, APOC1P1, APOC1P1, APOC1, APOC1, APOC1P1, APOC1, APOC1, APOC1P1, APOC4, APOC1P1, APOC1P1, APOC1P1, APOC1P1, APOC4, APOC4-APOC2, APOC2, APOC4-APOC2, CLPTM1, CLPTM1, CLPTM1, CLPTM1, CLPTM1, CLPTM1, CLPTM1, CLPTM1, RELB, RELB, RELB, RELB, RELB, RELB, CLASRP, CLASRP, CLASRP, GEMIN7-AS1, GEMIN7-AS1, GEMIN7-AS1, MARK4, MARK4, GEMIN7-AS1, MARK4, PPP1R37, PPP1R37, MARK4, MARK4, PPP1R37, MARK4, MARK4, NKPD1, MARK4, MARK4, MARK4, BLOC1S3, BLOC1S3, MARK4, MARK4, MARK4, MARK4, MARK4, EXOC3L2, MARK4, MARK4, RPS16P9, MEIOSIN, PPP5D1, BICRA, FAM83E, MAMSTR, VRK3, PPIAP59, CD33, SIGLEC22P, CD33
19:45390333	rs283815	1.2523	381	9.39693e-13	0.05	G	A	19	45390333	G	A	intronic	NECTIN2	.	NECTIN2	within	FALSE	FALSE	FALSE	FALSE	known	known	1833	1833	169	47	228	rs123187	RPS16P9	4e-08		62644	TRUE	rs2061333, rs80257887, rs75161053, rs73046410, rs118104581, rs11083742, rs846876, rs11083743, rs846858, rs11670070, rs539159088, rs10426401, rs56261258, rs203709, rs142034848, rs2919845, rs2965156, rs76670936, rs111358663, rs2965162, rs73035597, rs2965163, rs12150984, rs2965164, rs11881756, rs79638902, rs73037426, rs111740474, rs150820726, rs7254776, rs62117160, rs186110295, rs55923289, rs2927437, rs2927439, rs4803748, rs4803750, rs12459810, rs2965169, rs10401176, rs8100197, rs8103315, rs62117205, rs114036675, rs112450640, rs2889414, rs148933445, rs2967668, rs140824606, rs28399657, rs1135062, rs142092405, rs28399637, rs28399664, rs10405693, rs10412413, rs58826447, rs10402271, rs78986976, rs547509922, rs112262807, rs4803760, rs56394238, rs10407439, rs1466435, rs55840414, rs2972562, rs111371860, rs148601586, rs11668738, rs10426423, rs77241309, rs41289512, rs1871047, rs12974942, rs4802240, rs11666329, rs2972558, rs4803764, rs2927468, rs143459034, rs375972689, rs8112526, rs440277, rs365653, rs12978931, rs138607350, rs146275714, rs183427010, rs3112440, rs419010, rs41290100, rs519113, rs393584, rs41290108, rs11665676, rs412776, rs73050293, rs150639620, rs6859, rs41290120, rs406456, rs3852860, rs11669338, rs71171301, rs406315, rs79701229, rs144261139, rs283810, rs283811, rs283813, rs283814, rs283815, rs6857, rs117310449, rs561654715, rs76692773, rs71352238, rs157580, rs2075650, rs157582, rs59007384, rs77301115, rs11668327, rs61679753, rs8106922, rs35568738, rs1160985, rs760136, rs1160984, rs142412517, rs394819, rs405697, rs141864196, rs10119, rs7259620, rs449647, rs769446, rs405509, rs440446, rs769449, rs769450, rs769452, rs429358, rs7412, rs1081105, rs1081106, rs439401, rs138235833, rs483082, rs59325138, rs584007, rs12691088, rs3925681, rs56131196, rs4420638, rs157591, rs144311893, rs157595, rs141622900, rs71352239, rs60049679, rs8106813, rs7254133, rs141441332, rs4263041, rs73045691, rs35336243, rs10409808, rs12721109, rs9304644, rs4803774, rs7254723, rs204907, rs116949436, rs576651896, rs204480, rs57270598, rs11672748, rs2376866, rs117612135, rs35194062, rs35194383, rs34874378, rs112380717, rs114248186, rs76856627, rs112481437, rs147188206, rs60239918, rs183321458, rs7251911, rs8100183, rs78620885, rs9653111, rs138137383, rs12461065, rs145903417, rs17643262, rs10408847, rs536518226, rs74846209, rs28469095, rs10421247, rs192775394, rs12463049, rs111243475, rs149495476, rs620807, rs595290, rs73566293, rs12461144, rs346757, rs346758, rs346763, rs62118504, rs11667829, rs123187, rs76320948, rs7260181, rs191404864, rs433852, rs2452170, rs3745495, rs7245858, rs3826656, rs3865444, rs1354106	ZNF225, CEACAM20, CEACAM22P, CEACAM22P, CEACAM22P, CEACAM22P, CEACAM22P, IGSF23, IGSF23, IGSF23, CEACAM16-AS1, CEACAM16-AS1, PVR, CEACAM16-AS1, CEACAM19, CEACAM19, CEACAM16-AS1, CEACAM16-AS1, CEACAM16-AS1, CEACAM16-AS1, CEACAM16-AS1, CEACAM16-AS1, CEACAM16-AS1, CEACAM16-AS1, CEACAM16-AS1, CEACAM16-AS1, CEACAM16-AS1, CEACAM16-AS1, CEACAM16-AS1, CEACAM16-AS1, BCL3, BCL3, CEACAM16-AS1, BCL3, BCL3, CEACAM16-AS1, BCL3, BCL3, BCL3, BCL3, BCL3, BCL3, BCL3, BCL3, CBLC, CBLC, CBLC, CBLC, BCAM, BCAM, BCAM, BCAM, BCAM, NECTIN2, NECTIN2, BCAM, NECTIN2, BCAM, NECTIN2, BCAM, NECTIN2, NECTIN2, NECTIN2, NECTIN2, BCAM, NECTIN2, BCAM, NECTIN2, NECTIN2, NECTIN2, NECTIN2, BCAM, NECTIN2, NECTIN2, NECTIN2, NECTIN2, NECTIN2, NECTIN2, NECTIN2, NECTIN2, NECTIN2, NECTIN2, NECTIN2, NECTIN2, NECTIN2, NECTIN2, NECTIN2, NECTIN2, NECTIN2, NECTIN2, NECTIN2, NECTIN2, NECTIN2, NECTIN2, NECTIN2, NECTIN2, NECTIN2, NECTIN2, NECTIN2, NECTIN2, NECTIN2, NECTIN2, NECTIN2, NECTIN2, NECTIN2, NECTIN2, NECTIN2, NECTIN2, NECTIN2, NECTIN2, NECTIN2, NECTIN2, NECTIN2, NECTIN2, TOMM40, TOMM40, TOMM40, TOMM40, TOMM40, TOMM40, TOMM40, TOMM40, TOMM40, TOMM40, TOMM40, TOMM40, TOMM40, TOMM40, TOMM40, TOMM40, TOMM40, TOMM40, TOMM40, TOMM40, TOMM40, TOMM40, APOE, APOE, APOE, APOE, APOE, APOE, APOE, APOE, APOE, APOE, APOE, APOE, APOE, APOC1, APOC1, APOE, APOC1, APOC1, APOC1P1, APOC1P1, APOC1P1, APOC1, APOC1, APOC1P1, APOC1, APOC1, APOC1P1, APOC4, APOC1P1, APOC1P1, APOC1P1, APOC1P1, APOC4, APOC4-APOC2, APOC2, APOC4-APOC2, CLPTM1, CLPTM1, CLPTM1, CLPTM1, CLPTM1, CLPTM1, CLPTM1, CLPTM1, RELB, RELB, RELB, RELB, RELB, RELB, CLASRP, CLASRP, CLASRP, GEMIN7-AS1, GEMIN7-AS1, GEMIN7-AS1, MARK4, MARK4, GEMIN7-AS1, MARK4, PPP1R37, PPP1R37, MARK4, MARK4, PPP1R37, MARK4, MARK4, NKPD1, MARK4, MARK4, MARK4, BLOC1S3, BLOC1S3, MARK4, MARK4, MARK4, MARK4, MARK4, EXOC3L2, MARK4, MARK4, RPS16P9, MEIOSIN, PPP5D1, BICRA, FAM83E, MAMSTR, VRK3, PPIAP59, CD33, SIGLEC22P, CD33
19:45392254	rs6857	5.6708	1534	0	0.05	T	C	19	45392254	T	C	UTR3	NECTIN2	NM_001042724:c.*618T>C	NECTIN2	NM_001042724:c.*618T>C	TRUE	FALSE	FALSE	FALSE	known	known	1921	1921	169	47	228	rs123187	RPS16P9	4e-08		64565	TRUE	rs2061333, rs80257887, rs75161053, rs73046410, rs118104581, rs11083742, rs846876, rs11083743, rs846858, rs11670070, rs539159088, rs10426401, rs56261258, rs203709, rs142034848, rs2919845, rs2965156, rs76670936, rs111358663, rs2965162, rs73035597, rs2965163, rs12150984, rs2965164, rs11881756, rs79638902, rs73037426, rs111740474, rs150820726, rs7254776, rs62117160, rs186110295, rs55923289, rs2927437, rs2927439, rs4803748, rs4803750, rs12459810, rs2965169, rs10401176, rs8100197, rs8103315, rs62117205, rs114036675, rs112450640, rs2889414, rs148933445, rs2967668, rs140824606, rs28399657, rs1135062, rs142092405, rs28399637, rs28399664, rs10405693, rs10412413, rs58826447, rs10402271, rs78986976, rs547509922, rs112262807, rs4803760, rs56394238, rs10407439, rs1466435, rs55840414, rs2972562, rs111371860, rs148601586, rs11668738, rs10426423, rs77241309, rs41289512, rs1871047, rs12974942, rs4802240, rs11666329, rs2972558, rs4803764, rs2927468, rs143459034, rs375972689, rs8112526, rs440277, rs365653, rs12978931, rs138607350, rs146275714, rs183427010, rs3112440, rs419010, rs41290100, rs519113, rs393584, rs41290108, rs11665676, rs412776, rs73050293, rs150639620, rs6859, rs41290120, rs406456, rs3852860, rs11669338, rs71171301, rs406315, rs79701229, rs144261139, rs283810, rs283811, rs283813, rs283814, rs283815, rs6857, rs117310449, rs561654715, rs76692773, rs71352238, rs157580, rs2075650, rs157582, rs59007384, rs77301115, rs11668327, rs61679753, rs8106922, rs35568738, rs1160985, rs760136, rs1160984, rs142412517, rs394819, rs405697, rs141864196, rs10119, rs7259620, rs449647, rs769446, rs405509, rs440446, rs769449, rs769450, rs769452, rs429358, rs7412, rs1081105, rs1081106, rs439401, rs138235833, rs483082, rs59325138, rs584007, rs12691088, rs3925681, rs56131196, rs4420638, rs157591, rs144311893, rs157595, rs141622900, rs71352239, rs60049679, rs8106813, rs7254133, rs141441332, rs4263041, rs73045691, rs35336243, rs10409808, rs12721109, rs9304644, rs4803774, rs7254723, rs204907, rs116949436, rs576651896, rs204480, rs57270598, rs11672748, rs2376866, rs117612135, rs35194062, rs35194383, rs34874378, rs112380717, rs114248186, rs76856627, rs112481437, rs147188206, rs60239918, rs183321458, rs7251911, rs8100183, rs78620885, rs9653111, rs138137383, rs12461065, rs145903417, rs17643262, rs10408847, rs536518226, rs74846209, rs28469095, rs10421247, rs192775394, rs12463049, rs111243475, rs149495476, rs620807, rs595290, rs73566293, rs12461144, rs346757, rs346758, rs346763, rs62118504, rs11667829, rs123187, rs76320948, rs7260181, rs191404864, rs433852, rs2452170, rs3745495, rs7245858, rs3826656, rs3865444, rs1354106	ZNF225, CEACAM20, CEACAM22P, CEACAM22P, CEACAM22P, CEACAM22P, CEACAM22P, IGSF23, IGSF23, IGSF23, CEACAM16-AS1, CEACAM16-AS1, PVR, CEACAM16-AS1, CEACAM19, CEACAM19, CEACAM16-AS1, CEACAM16-AS1, CEACAM16-AS1, CEACAM16-AS1, CEACAM16-AS1, CEACAM16-AS1, CEACAM16-AS1, CEACAM16-AS1, CEACAM16-AS1, CEACAM16-AS1, CEACAM16-AS1, CEACAM16-AS1, CEACAM16-AS1, CEACAM16-AS1, BCL3, BCL3, CEACAM16-AS1, BCL3, BCL3, CEACAM16-AS1, BCL3, BCL3, BCL3, BCL3, BCL3, BCL3, BCL3, BCL3, CBLC, CBLC, CBLC, CBLC, BCAM, BCAM, BCAM, BCAM, BCAM, NECTIN2, NECTIN2, BCAM, NECTIN2, BCAM, NECTIN2, BCAM, NECTIN2, NECTIN2, NECTIN2, NECTIN2, BCAM, NECTIN2, BCAM, NECTIN2, NECTIN2, NECTIN2, NECTIN2, BCAM, NECTIN2, NECTIN2, NECTIN2, NECTIN2, NECTIN2, NECTIN2, NECTIN2, NECTIN2, NECTIN2, NECTIN2, NECTIN2, NECTIN2, NECTIN2, NECTIN2, NECTIN2, NECTIN2, NECTIN2, NECTIN2, NECTIN2, NECTIN2, NECTIN2, NECTIN2, NECTIN2, NECTIN2, NECTIN2, NECTIN2, NECTIN2, NECTIN2, NECTIN2, NECTIN2, NECTIN2, NECTIN2, NECTIN2, NECTIN2, NECTIN2, NECTIN2, NECTIN2, NECTIN2, NECTIN2, NECTIN2, NECTIN2, NECTIN2, TOMM40, TOMM40, TOMM40, TOMM40, TOMM40, TOMM40, TOMM40, TOMM40, TOMM40, TOMM40, TOMM40, TOMM40, TOMM40, TOMM40, TOMM40, TOMM40, TOMM40, TOMM40, TOMM40, TOMM40, TOMM40, TOMM40, APOE, APOE, APOE, APOE, APOE, APOE, APOE, APOE, APOE, APOE, APOE, APOE, APOE, APOC1, APOC1, APOE, APOC1, APOC1, APOC1P1, APOC1P1, APOC1P1, APOC1, APOC1, APOC1P1, APOC1, APOC1, APOC1P1, APOC4, APOC1P1, APOC1P1, APOC1P1, APOC1P1, APOC4, APOC4-APOC2, APOC2, APOC4-APOC2, CLPTM1, CLPTM1, CLPTM1, CLPTM1, CLPTM1, CLPTM1, CLPTM1, CLPTM1, RELB, RELB, RELB, RELB, RELB, RELB, CLASRP, CLASRP, CLASRP, GEMIN7-AS1, GEMIN7-AS1, GEMIN7-AS1, MARK4, MARK4, GEMIN7-AS1, MARK4, PPP1R37, PPP1R37, MARK4, MARK4, PPP1R37, MARK4, MARK4, NKPD1, MARK4, MARK4, MARK4, BLOC1S3, BLOC1S3, MARK4, MARK4, MARK4, MARK4, MARK4, EXOC3L2, MARK4, MARK4, RPS16P9, MEIOSIN, PPP5D1, BICRA, FAM83E, MAMSTR, VRK3, PPIAP59, CD33, SIGLEC22P, CD33
19:45394336	rs71352238	1.371	377	4.38982e-13	0.05	C	T	19	45394336	C	T	upstream	TOMM40	dist=141	TOMM40	dist=141	FALSE	FALSE	FALSE	FALSE	known	known	2082	633	169	47	228	rs123187	RPS16P9	4e-08		66647	TRUE	rs2061333, rs80257887, rs75161053, rs73046410, rs118104581, rs11083742, rs846876, rs11083743, rs846858, rs11670070, rs539159088, rs10426401, rs56261258, rs203709, rs142034848, rs2919845, rs2965156, rs76670936, rs111358663, rs2965162, rs73035597, rs2965163, rs12150984, rs2965164, rs11881756, rs79638902, rs73037426, rs111740474, rs150820726, rs7254776, rs62117160, rs186110295, rs55923289, rs2927437, rs2927439, rs4803748, rs4803750, rs12459810, rs2965169, rs10401176, rs8100197, rs8103315, rs62117205, rs114036675, rs112450640, rs2889414, rs148933445, rs2967668, rs140824606, rs28399657, rs1135062, rs142092405, rs28399637, rs28399664, rs10405693, rs10412413, rs58826447, rs10402271, rs78986976, rs547509922, rs112262807, rs4803760, rs56394238, rs10407439, rs1466435, rs55840414, rs2972562, rs111371860, rs148601586, rs11668738, rs10426423, rs77241309, rs41289512, rs1871047, rs12974942, rs4802240, rs11666329, rs2972558, rs4803764, rs2927468, rs143459034, rs375972689, rs8112526, rs440277, rs365653, rs12978931, rs138607350, rs146275714, rs183427010, rs3112440, rs419010, rs41290100, rs519113, rs393584, rs41290108, rs11665676, rs412776, rs73050293, rs150639620, rs6859, rs41290120, rs406456, rs3852860, rs11669338, rs71171301, rs406315, rs79701229, rs144261139, rs283810, rs283811, rs283813, rs283814, rs283815, rs6857, rs117310449, rs561654715, rs76692773, rs71352238, rs157580, rs2075650, rs157582, rs59007384, rs77301115, rs11668327, rs61679753, rs8106922, rs35568738, rs1160985, rs760136, rs1160984, rs142412517, rs394819, rs405697, rs141864196, rs10119, rs7259620, rs449647, rs769446, rs405509, rs440446, rs769449, rs769450, rs769452, rs429358, rs7412, rs1081105, rs1081106, rs439401, rs138235833, rs483082, rs59325138, rs584007, rs12691088, rs3925681, rs56131196, rs4420638, rs157591, rs144311893, rs157595, rs141622900, rs71352239, rs60049679, rs8106813, rs7254133, rs141441332, rs4263041, rs73045691, rs35336243, rs10409808, rs12721109, rs9304644, rs4803774, rs7254723, rs204907, rs116949436, rs576651896, rs204480, rs57270598, rs11672748, rs2376866, rs117612135, rs35194062, rs35194383, rs34874378, rs112380717, rs114248186, rs76856627, rs112481437, rs147188206, rs60239918, rs183321458, rs7251911, rs8100183, rs78620885, rs9653111, rs138137383, rs12461065, rs145903417, rs17643262, rs10408847, rs536518226, rs74846209, rs28469095, rs10421247, rs192775394, rs12463049, rs111243475, rs149495476, rs620807, rs595290, rs73566293, rs12461144, rs346757, rs346758, rs346763, rs62118504, rs11667829, rs123187, rs76320948, rs7260181, rs191404864, rs433852, rs2452170, rs3745495, rs7245858, rs3826656, rs3865444, rs1354106	ZNF225, CEACAM20, CEACAM22P, CEACAM22P, CEACAM22P, CEACAM22P, CEACAM22P, IGSF23, IGSF23, IGSF23, CEACAM16-AS1, CEACAM16-AS1, PVR, CEACAM16-AS1, CEACAM19, CEACAM19, CEACAM16-AS1, CEACAM16-AS1, CEACAM16-AS1, CEACAM16-AS1, CEACAM16-AS1, CEACAM16-AS1, CEACAM16-AS1, CEACAM16-AS1, CEACAM16-AS1, CEACAM16-AS1, CEACAM16-AS1, CEACAM16-AS1, CEACAM16-AS1, CEACAM16-AS1, BCL3, BCL3, CEACAM16-AS1, BCL3, BCL3, CEACAM16-AS1, BCL3, BCL3, BCL3, BCL3, BCL3, BCL3, BCL3, BCL3, CBLC, CBLC, CBLC, CBLC, BCAM, BCAM, BCAM, BCAM, BCAM, NECTIN2, NECTIN2, BCAM, NECTIN2, BCAM, NECTIN2, BCAM, NECTIN2, NECTIN2, NECTIN2, NECTIN2, BCAM, NECTIN2, BCAM, NECTIN2, NECTIN2, NECTIN2, NECTIN2, BCAM, NECTIN2, NECTIN2, NECTIN2, NECTIN2, NECTIN2, NECTIN2, NECTIN2, NECTIN2, NECTIN2, NECTIN2, NECTIN2, NECTIN2, NECTIN2, NECTIN2, NECTIN2, NECTIN2, NECTIN2, NECTIN2, NECTIN2, NECTIN2, NECTIN2, NECTIN2, NECTIN2, NECTIN2, NECTIN2, NECTIN2, NECTIN2, NECTIN2, NECTIN2, NECTIN2, NECTIN2, NECTIN2, NECTIN2, NECTIN2, NECTIN2, NECTIN2, NECTIN2, NECTIN2, NECTIN2, NECTIN2, NECTIN2, NECTIN2, TOMM40, TOMM40, TOMM40, TOMM40, TOMM40, TOMM40, TOMM40, TOMM40, TOMM40, TOMM40, TOMM40, TOMM40, TOMM40, TOMM40, TOMM40, TOMM40, TOMM40, TOMM40, TOMM40, TOMM40, TOMM40, TOMM40, APOE, APOE, APOE, APOE, APOE, APOE, APOE, APOE, APOE, APOE, APOE, APOE, APOE, APOC1, APOC1, APOE, APOC1, APOC1, APOC1P1, APOC1P1, APOC1P1, APOC1, APOC1, APOC1P1, APOC1, APOC1, APOC1P1, APOC4, APOC1P1, APOC1P1, APOC1P1, APOC1P1, APOC4, APOC4-APOC2, APOC2, APOC4-APOC2, CLPTM1, CLPTM1, CLPTM1, CLPTM1, CLPTM1, CLPTM1, CLPTM1, CLPTM1, RELB, RELB, RELB, RELB, RELB, RELB, CLASRP, CLASRP, CLASRP, GEMIN7-AS1, GEMIN7-AS1, GEMIN7-AS1, MARK4, MARK4, GEMIN7-AS1, MARK4, PPP1R37, PPP1R37, MARK4, MARK4, PPP1R37, MARK4, MARK4, NKPD1, MARK4, MARK4, MARK4, BLOC1S3, BLOC1S3, MARK4, MARK4, MARK4, MARK4, MARK4, EXOC3L2, MARK4, MARK4, RPS16P9, MEIOSIN, PPP5D1, BICRA, FAM83E, MAMSTR, VRK3, PPIAP59, CD33, SIGLEC22P, CD33
19:45394969	rs184017	0.83728	260	2.4337e-11	0.05	G	T	19	45394969	G	T	intronic	TOMM40	.	TOMM40	within	FALSE	FALSE	FALSE	FALSE	known	known	633	633	169	47	228	rs123187	RPS16P9	4e-08		67280	TRUE	rs2061333, rs80257887, rs75161053, rs73046410, rs118104581, rs11083742, rs846876, rs11083743, rs846858, rs11670070, rs539159088, rs10426401, rs56261258, rs203709, rs142034848, rs2919845, rs2965156, rs76670936, rs111358663, rs2965162, rs73035597, rs2965163, rs12150984, rs2965164, rs11881756, rs79638902, rs73037426, rs111740474, rs150820726, rs7254776, rs62117160, rs186110295, rs55923289, rs2927437, rs2927439, rs4803748, rs4803750, rs12459810, rs2965169, rs10401176, rs8100197, rs8103315, rs62117205, rs114036675, rs112450640, rs2889414, rs148933445, rs2967668, rs140824606, rs28399657, rs1135062, rs142092405, rs28399637, rs28399664, rs10405693, rs10412413, rs58826447, rs10402271, rs78986976, rs547509922, rs112262807, rs4803760, rs56394238, rs10407439, rs1466435, rs55840414, rs2972562, rs111371860, rs148601586, rs11668738, rs10426423, rs77241309, rs41289512, rs1871047, rs12974942, rs4802240, rs11666329, rs2972558, rs4803764, rs2927468, rs143459034, rs375972689, rs8112526, rs440277, rs365653, rs12978931, rs138607350, rs146275714, rs183427010, rs3112440, rs419010, rs41290100, rs519113, rs393584, rs41290108, rs11665676, rs412776, rs73050293, rs150639620, rs6859, rs41290120, rs406456, rs3852860, rs11669338, rs71171301, rs406315, rs79701229, rs144261139, rs283810, rs283811, rs283813, rs283814, rs283815, rs6857, rs117310449, rs561654715, rs76692773, rs71352238, rs157580, rs2075650, rs157582, rs59007384, rs77301115, rs11668327, rs61679753, rs8106922, rs35568738, rs1160985, rs760136, rs1160984, rs142412517, rs394819, rs405697, rs141864196, rs10119, rs7259620, rs449647, rs769446, rs405509, rs440446, rs769449, rs769450, rs769452, rs429358, rs7412, rs1081105, rs1081106, rs439401, rs138235833, rs483082, rs59325138, rs584007, rs12691088, rs3925681, rs56131196, rs4420638, rs157591, rs144311893, rs157595, rs141622900, rs71352239, rs60049679, rs8106813, rs7254133, rs141441332, rs4263041, rs73045691, rs35336243, rs10409808, rs12721109, rs9304644, rs4803774, rs7254723, rs204907, rs116949436, rs576651896, rs204480, rs57270598, rs11672748, rs2376866, rs117612135, rs35194062, rs35194383, rs34874378, rs112380717, rs114248186, rs76856627, rs112481437, rs147188206, rs60239918, rs183321458, rs7251911, rs8100183, rs78620885, rs9653111, rs138137383, rs12461065, rs145903417, rs17643262, rs10408847, rs536518226, rs74846209, rs28469095, rs10421247, rs192775394, rs12463049, rs111243475, rs149495476, rs620807, rs595290, rs73566293, rs12461144, rs346757, rs346758, rs346763, rs62118504, rs11667829, rs123187, rs76320948, rs7260181, rs191404864, rs433852, rs2452170, rs3745495, rs7245858, rs3826656, rs3865444, rs1354106	ZNF225, CEACAM20, CEACAM22P, CEACAM22P, CEACAM22P, CEACAM22P, CEACAM22P, IGSF23, IGSF23, IGSF23, CEACAM16-AS1, CEACAM16-AS1, PVR, CEACAM16-AS1, CEACAM19, CEACAM19, CEACAM16-AS1, CEACAM16-AS1, CEACAM16-AS1, CEACAM16-AS1, CEACAM16-AS1, CEACAM16-AS1, CEACAM16-AS1, CEACAM16-AS1, CEACAM16-AS1, CEACAM16-AS1, CEACAM16-AS1, CEACAM16-AS1, CEACAM16-AS1, CEACAM16-AS1, BCL3, BCL3, CEACAM16-AS1, BCL3, BCL3, CEACAM16-AS1, BCL3, BCL3, BCL3, BCL3, BCL3, BCL3, BCL3, BCL3, CBLC, CBLC, CBLC, CBLC, BCAM, BCAM, BCAM, BCAM, BCAM, NECTIN2, NECTIN2, BCAM, NECTIN2, BCAM, NECTIN2, BCAM, NECTIN2, NECTIN2, NECTIN2, NECTIN2, BCAM, NECTIN2, BCAM, NECTIN2, NECTIN2, NECTIN2, NECTIN2, BCAM, NECTIN2, NECTIN2, NECTIN2, NECTIN2, NECTIN2, NECTIN2, NECTIN2, NECTIN2, NECTIN2, NECTIN2, NECTIN2, NECTIN2, NECTIN2, NECTIN2, NECTIN2, NECTIN2, NECTIN2, NECTIN2, NECTIN2, NECTIN2, NECTIN2, NECTIN2, NECTIN2, NECTIN2, NECTIN2, NECTIN2, NECTIN2, NECTIN2, NECTIN2, NECTIN2, NECTIN2, NECTIN2, NECTIN2, NECTIN2, NECTIN2, NECTIN2, NECTIN2, NECTIN2, NECTIN2, NECTIN2, NECTIN2, NECTIN2, TOMM40, TOMM40, TOMM40, TOMM40, TOMM40, TOMM40, TOMM40, TOMM40, TOMM40, TOMM40, TOMM40, TOMM40, TOMM40, TOMM40, TOMM40, TOMM40, TOMM40, TOMM40, TOMM40, TOMM40, TOMM40, TOMM40, APOE, APOE, APOE, APOE, APOE, APOE, APOE, APOE, APOE, APOE, APOE, APOE, APOE, APOC1, APOC1, APOE, APOC1, APOC1, APOC1P1, APOC1P1, APOC1P1, APOC1, APOC1, APOC1P1, APOC1, APOC1, APOC1P1, APOC4, APOC1P1, APOC1P1, APOC1P1, APOC1P1, APOC4, APOC4-APOC2, APOC2, APOC4-APOC2, CLPTM1, CLPTM1, CLPTM1, CLPTM1, CLPTM1, CLPTM1, CLPTM1, CLPTM1, RELB, RELB, RELB, RELB, RELB, RELB, CLASRP, CLASRP, CLASRP, GEMIN7-AS1, GEMIN7-AS1, GEMIN7-AS1, MARK4, MARK4, GEMIN7-AS1, MARK4, PPP1R37, PPP1R37, MARK4, MARK4, PPP1R37, MARK4, MARK4, NKPD1, MARK4, MARK4, MARK4, BLOC1S3, BLOC1S3, MARK4, MARK4, MARK4, MARK4, MARK4, EXOC3L2, MARK4, MARK4, RPS16P9, MEIOSIN, PPP5D1, BICRA, FAM83E, MAMSTR, VRK3, PPIAP59, CD33, SIGLEC22P, CD33
19:45395714	rs157581	1.3484	409	5.05374e-13	0.05	C	T	19	45395714	C	T	exonic	TOMM40	.	TOMM40	within	FALSE	FALSE	FALSE	FALSE	known	known	745	130	169	47	228	rs123187	RPS16P9	4e-08		68025	TRUE	rs2061333, rs80257887, rs75161053, rs73046410, rs118104581, rs11083742, rs846876, rs11083743, rs846858, rs11670070, rs539159088, rs10426401, rs56261258, rs203709, rs142034848, rs2919845, rs2965156, rs76670936, rs111358663, rs2965162, rs73035597, rs2965163, rs12150984, rs2965164, rs11881756, rs79638902, rs73037426, rs111740474, rs150820726, rs7254776, rs62117160, rs186110295, rs55923289, rs2927437, rs2927439, rs4803748, rs4803750, rs12459810, rs2965169, rs10401176, rs8100197, rs8103315, rs62117205, rs114036675, rs112450640, rs2889414, rs148933445, rs2967668, rs140824606, rs28399657, rs1135062, rs142092405, rs28399637, rs28399664, rs10405693, rs10412413, rs58826447, rs10402271, rs78986976, rs547509922, rs112262807, rs4803760, rs56394238, rs10407439, rs1466435, rs55840414, rs2972562, rs111371860, rs148601586, rs11668738, rs10426423, rs77241309, rs41289512, rs1871047, rs12974942, rs4802240, rs11666329, rs2972558, rs4803764, rs2927468, rs143459034, rs375972689, rs8112526, rs440277, rs365653, rs12978931, rs138607350, rs146275714, rs183427010, rs3112440, rs419010, rs41290100, rs519113, rs393584, rs41290108, rs11665676, rs412776, rs73050293, rs150639620, rs6859, rs41290120, rs406456, rs3852860, rs11669338, rs71171301, rs406315, rs79701229, rs144261139, rs283810, rs283811, rs283813, rs283814, rs283815, rs6857, rs117310449, rs561654715, rs76692773, rs71352238, rs157580, rs2075650, rs157582, rs59007384, rs77301115, rs11668327, rs61679753, rs8106922, rs35568738, rs1160985, rs760136, rs1160984, rs142412517, rs394819, rs405697, rs141864196, rs10119, rs7259620, rs449647, rs769446, rs405509, rs440446, rs769449, rs769450, rs769452, rs429358, rs7412, rs1081105, rs1081106, rs439401, rs138235833, rs483082, rs59325138, rs584007, rs12691088, rs3925681, rs56131196, rs4420638, rs157591, rs144311893, rs157595, rs141622900, rs71352239, rs60049679, rs8106813, rs7254133, rs141441332, rs4263041, rs73045691, rs35336243, rs10409808, rs12721109, rs9304644, rs4803774, rs7254723, rs204907, rs116949436, rs576651896, rs204480, rs57270598, rs11672748, rs2376866, rs117612135, rs35194062, rs35194383, rs34874378, rs112380717, rs114248186, rs76856627, rs112481437, rs147188206, rs60239918, rs183321458, rs7251911, rs8100183, rs78620885, rs9653111, rs138137383, rs12461065, rs145903417, rs17643262, rs10408847, rs536518226, rs74846209, rs28469095, rs10421247, rs192775394, rs12463049, rs111243475, rs149495476, rs620807, rs595290, rs73566293, rs12461144, rs346757, rs346758, rs346763, rs62118504, rs11667829, rs123187, rs76320948, rs7260181, rs191404864, rs433852, rs2452170, rs3745495, rs7245858, rs3826656, rs3865444, rs1354106	ZNF225, CEACAM20, CEACAM22P, CEACAM22P, CEACAM22P, CEACAM22P, CEACAM22P, IGSF23, IGSF23, IGSF23, CEACAM16-AS1, CEACAM16-AS1, PVR, CEACAM16-AS1, CEACAM19, CEACAM19, CEACAM16-AS1, CEACAM16-AS1, CEACAM16-AS1, CEACAM16-AS1, CEACAM16-AS1, CEACAM16-AS1, CEACAM16-AS1, CEACAM16-AS1, CEACAM16-AS1, CEACAM16-AS1, CEACAM16-AS1, CEACAM16-AS1, CEACAM16-AS1, CEACAM16-AS1, BCL3, BCL3, CEACAM16-AS1, BCL3, BCL3, CEACAM16-AS1, BCL3, BCL3, BCL3, BCL3, BCL3, BCL3, BCL3, BCL3, CBLC, CBLC, CBLC, CBLC, BCAM, BCAM, BCAM, BCAM, BCAM, NECTIN2, NECTIN2, BCAM, NECTIN2, BCAM, NECTIN2, BCAM, NECTIN2, NECTIN2, NECTIN2, NECTIN2, BCAM, NECTIN2, BCAM, NECTIN2, NECTIN2, NECTIN2, NECTIN2, BCAM, NECTIN2, NECTIN2, NECTIN2, NECTIN2, NECTIN2, NECTIN2, NECTIN2, NECTIN2, NECTIN2, NECTIN2, NECTIN2, NECTIN2, NECTIN2, NECTIN2, NECTIN2, NECTIN2, NECTIN2, NECTIN2, NECTIN2, NECTIN2, NECTIN2, NECTIN2, NECTIN2, NECTIN2, NECTIN2, NECTIN2, NECTIN2, NECTIN2, NECTIN2, NECTIN2, NECTIN2, NECTIN2, NECTIN2, NECTIN2, NECTIN2, NECTIN2, NECTIN2, NECTIN2, NECTIN2, NECTIN2, NECTIN2, NECTIN2, TOMM40, TOMM40, TOMM40, TOMM40, TOMM40, TOMM40, TOMM40, TOMM40, TOMM40, TOMM40, TOMM40, TOMM40, TOMM40, TOMM40, TOMM40, TOMM40, TOMM40, TOMM40, TOMM40, TOMM40, TOMM40, TOMM40, APOE, APOE, APOE, APOE, APOE, APOE, APOE, APOE, APOE, APOE, APOE, APOE, APOE, APOC1, APOC1, APOE, APOC1, APOC1, APOC1P1, APOC1P1, APOC1P1, APOC1, APOC1, APOC1P1, APOC1, APOC1, APOC1P1, APOC4, APOC1P1, APOC1P1, APOC1P1, APOC1P1, APOC4, APOC4-APOC2, APOC2, APOC4-APOC2, CLPTM1, CLPTM1, CLPTM1, CLPTM1, CLPTM1, CLPTM1, CLPTM1, CLPTM1, RELB, RELB, RELB, RELB, RELB, RELB, CLASRP, CLASRP, CLASRP, GEMIN7-AS1, GEMIN7-AS1, GEMIN7-AS1, MARK4, MARK4, GEMIN7-AS1, MARK4, PPP1R37, PPP1R37, MARK4, MARK4, PPP1R37, MARK4, MARK4, NKPD1, MARK4, MARK4, MARK4, BLOC1S3, BLOC1S3, MARK4, MARK4, MARK4, MARK4, MARK4, EXOC3L2, MARK4, MARK4, RPS16P9, MEIOSIN, PPP5D1, BICRA, FAM83E, MAMSTR, VRK3, PPIAP59, CD33, SIGLEC22P, CD33
19:45395844	rs34095326	0.22435	110	2.38173e-07	0.05	A	G	19	45395844	A	G	intronic	TOMM40	.	TOMM40	within	FALSE	FALSE	FALSE	FALSE	known	known	130	65	169	47	228	rs123187	RPS16P9	4e-08		68155	TRUE	rs2061333, rs80257887, rs75161053, rs73046410, rs118104581, rs11083742, rs846876, rs11083743, rs846858, rs11670070, rs539159088, rs10426401, rs56261258, rs203709, rs142034848, rs2919845, rs2965156, rs76670936, rs111358663, rs2965162, rs73035597, rs2965163, rs12150984, rs2965164, rs11881756, rs79638902, rs73037426, rs111740474, rs150820726, rs7254776, rs62117160, rs186110295, rs55923289, rs2927437, rs2927439, rs4803748, rs4803750, rs12459810, rs2965169, rs10401176, rs8100197, rs8103315, rs62117205, rs114036675, rs112450640, rs2889414, rs148933445, rs2967668, rs140824606, rs28399657, rs1135062, rs142092405, rs28399637, rs28399664, rs10405693, rs10412413, rs58826447, rs10402271, rs78986976, rs547509922, rs112262807, rs4803760, rs56394238, rs10407439, rs1466435, rs55840414, rs2972562, rs111371860, rs148601586, rs11668738, rs10426423, rs77241309, rs41289512, rs1871047, rs12974942, rs4802240, rs11666329, rs2972558, rs4803764, rs2927468, rs143459034, rs375972689, rs8112526, rs440277, rs365653, rs12978931, rs138607350, rs146275714, rs183427010, rs3112440, rs419010, rs41290100, rs519113, rs393584, rs41290108, rs11665676, rs412776, rs73050293, rs150639620, rs6859, rs41290120, rs406456, rs3852860, rs11669338, rs71171301, rs406315, rs79701229, rs144261139, rs283810, rs283811, rs283813, rs283814, rs283815, rs6857, rs117310449, rs561654715, rs76692773, rs71352238, rs157580, rs2075650, rs157582, rs59007384, rs77301115, rs11668327, rs61679753, rs8106922, rs35568738, rs1160985, rs760136, rs1160984, rs142412517, rs394819, rs405697, rs141864196, rs10119, rs7259620, rs449647, rs769446, rs405509, rs440446, rs769449, rs769450, rs769452, rs429358, rs7412, rs1081105, rs1081106, rs439401, rs138235833, rs483082, rs59325138, rs584007, rs12691088, rs3925681, rs56131196, rs4420638, rs157591, rs144311893, rs157595, rs141622900, rs71352239, rs60049679, rs8106813, rs7254133, rs141441332, rs4263041, rs73045691, rs35336243, rs10409808, rs12721109, rs9304644, rs4803774, rs7254723, rs204907, rs116949436, rs576651896, rs204480, rs57270598, rs11672748, rs2376866, rs117612135, rs35194062, rs35194383, rs34874378, rs112380717, rs114248186, rs76856627, rs112481437, rs147188206, rs60239918, rs183321458, rs7251911, rs8100183, rs78620885, rs9653111, rs138137383, rs12461065, rs145903417, rs17643262, rs10408847, rs536518226, rs74846209, rs28469095, rs10421247, rs192775394, rs12463049, rs111243475, rs149495476, rs620807, rs595290, rs73566293, rs12461144, rs346757, rs346758, rs346763, rs62118504, rs11667829, rs123187, rs76320948, rs7260181, rs191404864, rs433852, rs2452170, rs3745495, rs7245858, rs3826656, rs3865444, rs1354106	ZNF225, CEACAM20, CEACAM22P, CEACAM22P, CEACAM22P, CEACAM22P, CEACAM22P, IGSF23, IGSF23, IGSF23, CEACAM16-AS1, CEACAM16-AS1, PVR, CEACAM16-AS1, CEACAM19, CEACAM19, CEACAM16-AS1, CEACAM16-AS1, CEACAM16-AS1, CEACAM16-AS1, CEACAM16-AS1, CEACAM16-AS1, CEACAM16-AS1, CEACAM16-AS1, CEACAM16-AS1, CEACAM16-AS1, CEACAM16-AS1, CEACAM16-AS1, CEACAM16-AS1, CEACAM16-AS1, BCL3, BCL3, CEACAM16-AS1, BCL3, BCL3, CEACAM16-AS1, BCL3, BCL3, BCL3, BCL3, BCL3, BCL3, BCL3, BCL3, CBLC, CBLC, CBLC, CBLC, BCAM, BCAM, BCAM, BCAM, BCAM, NECTIN2, NECTIN2, BCAM, NECTIN2, BCAM, NECTIN2, BCAM, NECTIN2, NECTIN2, NECTIN2, NECTIN2, BCAM, NECTIN2, BCAM, NECTIN2, NECTIN2, NECTIN2, NECTIN2, BCAM, NECTIN2, NECTIN2, NECTIN2, NECTIN2, NECTIN2, NECTIN2, NECTIN2, NECTIN2, NECTIN2, NECTIN2, NECTIN2, NECTIN2, NECTIN2, NECTIN2, NECTIN2, NECTIN2, NECTIN2, NECTIN2, NECTIN2, NECTIN2, NECTIN2, NECTIN2, NECTIN2, NECTIN2, NECTIN2, NECTIN2, NECTIN2, NECTIN2, NECTIN2, NECTIN2, NECTIN2, NECTIN2, NECTIN2, NECTIN2, NECTIN2, NECTIN2, NECTIN2, NECTIN2, NECTIN2, NECTIN2, NECTIN2, NECTIN2, TOMM40, TOMM40, TOMM40, TOMM40, TOMM40, TOMM40, TOMM40, TOMM40, TOMM40, TOMM40, TOMM40, TOMM40, TOMM40, TOMM40, TOMM40, TOMM40, TOMM40, TOMM40, TOMM40, TOMM40, TOMM40, TOMM40, APOE, APOE, APOE, APOE, APOE, APOE, APOE, APOE, APOE, APOE, APOE, APOE, APOE, APOC1, APOC1, APOE, APOC1, APOC1, APOC1P1, APOC1P1, APOC1P1, APOC1, APOC1, APOC1P1, APOC1, APOC1, APOC1P1, APOC4, APOC1P1, APOC1P1, APOC1P1, APOC1P1, APOC4, APOC4-APOC2, APOC2, APOC4-APOC2, CLPTM1, CLPTM1, CLPTM1, CLPTM1, CLPTM1, CLPTM1, CLPTM1, CLPTM1, RELB, RELB, RELB, RELB, RELB, RELB, CLASRP, CLASRP, CLASRP, GEMIN7-AS1, GEMIN7-AS1, GEMIN7-AS1, MARK4, MARK4, GEMIN7-AS1, MARK4, PPP1R37, PPP1R37, MARK4, MARK4, PPP1R37, MARK4, MARK4, NKPD1, MARK4, MARK4, MARK4, BLOC1S3, BLOC1S3, MARK4, MARK4, MARK4, MARK4, MARK4, EXOC3L2, MARK4, MARK4, RPS16P9, MEIOSIN, PPP5D1, BICRA, FAM83E, MAMSTR, VRK3, PPIAP59, CD33, SIGLEC22P, CD33
19:45395909	rs34404554	2.0854	547	1.13243e-14	0.05	G	C	19	45395909	G	C	intronic	TOMM40	.	TOMM40	within	FALSE	FALSE	FALSE	FALSE	known	known	65	65	169	47	228	rs123187	RPS16P9	4e-08		68220	TRUE	rs2061333, rs80257887, rs75161053, rs73046410, rs118104581, rs11083742, rs846876, rs11083743, rs846858, rs11670070, rs539159088, rs10426401, rs56261258, rs203709, rs142034848, rs2919845, rs2965156, rs76670936, rs111358663, rs2965162, rs73035597, rs2965163, rs12150984, rs2965164, rs11881756, rs79638902, rs73037426, rs111740474, rs150820726, rs7254776, rs62117160, rs186110295, rs55923289, rs2927437, rs2927439, rs4803748, rs4803750, rs12459810, rs2965169, rs10401176, rs8100197, rs8103315, rs62117205, rs114036675, rs112450640, rs2889414, rs148933445, rs2967668, rs140824606, rs28399657, rs1135062, rs142092405, rs28399637, rs28399664, rs10405693, rs10412413, rs58826447, rs10402271, rs78986976, rs547509922, rs112262807, rs4803760, rs56394238, rs10407439, rs1466435, rs55840414, rs2972562, rs111371860, rs148601586, rs11668738, rs10426423, rs77241309, rs41289512, rs1871047, rs12974942, rs4802240, rs11666329, rs2972558, rs4803764, rs2927468, rs143459034, rs375972689, rs8112526, rs440277, rs365653, rs12978931, rs138607350, rs146275714, rs183427010, rs3112440, rs419010, rs41290100, rs519113, rs393584, rs41290108, rs11665676, rs412776, rs73050293, rs150639620, rs6859, rs41290120, rs406456, rs3852860, rs11669338, rs71171301, rs406315, rs79701229, rs144261139, rs283810, rs283811, rs283813, rs283814, rs283815, rs6857, rs117310449, rs561654715, rs76692773, rs71352238, rs157580, rs2075650, rs157582, rs59007384, rs77301115, rs11668327, rs61679753, rs8106922, rs35568738, rs1160985, rs760136, rs1160984, rs142412517, rs394819, rs405697, rs141864196, rs10119, rs7259620, rs449647, rs769446, rs405509, rs440446, rs769449, rs769450, rs769452, rs429358, rs7412, rs1081105, rs1081106, rs439401, rs138235833, rs483082, rs59325138, rs584007, rs12691088, rs3925681, rs56131196, rs4420638, rs157591, rs144311893, rs157595, rs141622900, rs71352239, rs60049679, rs8106813, rs7254133, rs141441332, rs4263041, rs73045691, rs35336243, rs10409808, rs12721109, rs9304644, rs4803774, rs7254723, rs204907, rs116949436, rs576651896, rs204480, rs57270598, rs11672748, rs2376866, rs117612135, rs35194062, rs35194383, rs34874378, rs112380717, rs114248186, rs76856627, rs112481437, rs147188206, rs60239918, rs183321458, rs7251911, rs8100183, rs78620885, rs9653111, rs138137383, rs12461065, rs145903417, rs17643262, rs10408847, rs536518226, rs74846209, rs28469095, rs10421247, rs192775394, rs12463049, rs111243475, rs149495476, rs620807, rs595290, rs73566293, rs12461144, rs346757, rs346758, rs346763, rs62118504, rs11667829, rs123187, rs76320948, rs7260181, rs191404864, rs433852, rs2452170, rs3745495, rs7245858, rs3826656, rs3865444, rs1354106	ZNF225, CEACAM20, CEACAM22P, CEACAM22P, CEACAM22P, CEACAM22P, CEACAM22P, IGSF23, IGSF23, IGSF23, CEACAM16-AS1, CEACAM16-AS1, PVR, CEACAM16-AS1, CEACAM19, CEACAM19, CEACAM16-AS1, CEACAM16-AS1, CEACAM16-AS1, CEACAM16-AS1, CEACAM16-AS1, CEACAM16-AS1, CEACAM16-AS1, CEACAM16-AS1, CEACAM16-AS1, CEACAM16-AS1, CEACAM16-AS1, CEACAM16-AS1, CEACAM16-AS1, CEACAM16-AS1, BCL3, BCL3, CEACAM16-AS1, BCL3, BCL3, CEACAM16-AS1, BCL3, BCL3, BCL3, BCL3, BCL3, BCL3, BCL3, BCL3, CBLC, CBLC, CBLC, CBLC, BCAM, BCAM, BCAM, BCAM, BCAM, NECTIN2, NECTIN2, BCAM, NECTIN2, BCAM, NECTIN2, BCAM, NECTIN2, NECTIN2, NECTIN2, NECTIN2, BCAM, NECTIN2, BCAM, NECTIN2, NECTIN2, NECTIN2, NECTIN2, BCAM, NECTIN2, NECTIN2, NECTIN2, NECTIN2, NECTIN2, NECTIN2, NECTIN2, NECTIN2, NECTIN2, NECTIN2, NECTIN2, NECTIN2, NECTIN2, NECTIN2, NECTIN2, NECTIN2, NECTIN2, NECTIN2, NECTIN2, NECTIN2, NECTIN2, NECTIN2, NECTIN2, NECTIN2, NECTIN2, NECTIN2, NECTIN2, NECTIN2, NECTIN2, NECTIN2, NECTIN2, NECTIN2, NECTIN2, NECTIN2, NECTIN2, NECTIN2, NECTIN2, NECTIN2, NECTIN2, NECTIN2, NECTIN2, NECTIN2, TOMM40, TOMM40, TOMM40, TOMM40, TOMM40, TOMM40, TOMM40, TOMM40, TOMM40, TOMM40, TOMM40, TOMM40, TOMM40, TOMM40, TOMM40, TOMM40, TOMM40, TOMM40, TOMM40, TOMM40, TOMM40, TOMM40, APOE, APOE, APOE, APOE, APOE, APOE, APOE, APOE, APOE, APOE, APOE, APOE, APOE, APOC1, APOC1, APOE, APOC1, APOC1, APOC1P1, APOC1P1, APOC1P1, APOC1, APOC1, APOC1P1, APOC1, APOC1, APOC1P1, APOC4, APOC1P1, APOC1P1, APOC1P1, APOC1P1, APOC4, APOC4-APOC2, APOC2, APOC4-APOC2, CLPTM1, CLPTM1, CLPTM1, CLPTM1, CLPTM1, CLPTM1, CLPTM1, CLPTM1, RELB, RELB, RELB, RELB, RELB, RELB, CLASRP, CLASRP, CLASRP, GEMIN7-AS1, GEMIN7-AS1, GEMIN7-AS1, MARK4, MARK4, GEMIN7-AS1, MARK4, PPP1R37, PPP1R37, MARK4, MARK4, PPP1R37, MARK4, MARK4, NKPD1, MARK4, MARK4, MARK4, BLOC1S3, BLOC1S3, MARK4, MARK4, MARK4, MARK4, MARK4, EXOC3L2, MARK4, MARK4, RPS16P9, MEIOSIN, PPP5D1, BICRA, FAM83E, MAMSTR, VRK3, PPIAP59, CD33, SIGLEC22P, CD33
19:45396144	rs11556505	2.2775	611	5.10703e-15	0.05	T	C	19	45396144	T	C	exonic	TOMM40	.	TOMM40	within	FALSE	FALSE	FALSE	FALSE	known	known	235	235	169	47	228	rs123187	RPS16P9	4e-08		68455	TRUE	rs2061333, rs80257887, rs75161053, rs73046410, rs118104581, rs11083742, rs846876, rs11083743, rs846858, rs11670070, rs539159088, rs10426401, rs56261258, rs203709, rs142034848, rs2919845, rs2965156, rs76670936, rs111358663, rs2965162, rs73035597, rs2965163, rs12150984, rs2965164, rs11881756, rs79638902, rs73037426, rs111740474, rs150820726, rs7254776, rs62117160, rs186110295, rs55923289, rs2927437, rs2927439, rs4803748, rs4803750, rs12459810, rs2965169, rs10401176, rs8100197, rs8103315, rs62117205, rs114036675, rs112450640, rs2889414, rs148933445, rs2967668, rs140824606, rs28399657, rs1135062, rs142092405, rs28399637, rs28399664, rs10405693, rs10412413, rs58826447, rs10402271, rs78986976, rs547509922, rs112262807, rs4803760, rs56394238, rs10407439, rs1466435, rs55840414, rs2972562, rs111371860, rs148601586, rs11668738, rs10426423, rs77241309, rs41289512, rs1871047, rs12974942, rs4802240, rs11666329, rs2972558, rs4803764, rs2927468, rs143459034, rs375972689, rs8112526, rs440277, rs365653, rs12978931, rs138607350, rs146275714, rs183427010, rs3112440, rs419010, rs41290100, rs519113, rs393584, rs41290108, rs11665676, rs412776, rs73050293, rs150639620, rs6859, rs41290120, rs406456, rs3852860, rs11669338, rs71171301, rs406315, rs79701229, rs144261139, rs283810, rs283811, rs283813, rs283814, rs283815, rs6857, rs117310449, rs561654715, rs76692773, rs71352238, rs157580, rs2075650, rs157582, rs59007384, rs77301115, rs11668327, rs61679753, rs8106922, rs35568738, rs1160985, rs760136, rs1160984, rs142412517, rs394819, rs405697, rs141864196, rs10119, rs7259620, rs449647, rs769446, rs405509, rs440446, rs769449, rs769450, rs769452, rs429358, rs7412, rs1081105, rs1081106, rs439401, rs138235833, rs483082, rs59325138, rs584007, rs12691088, rs3925681, rs56131196, rs4420638, rs157591, rs144311893, rs157595, rs141622900, rs71352239, rs60049679, rs8106813, rs7254133, rs141441332, rs4263041, rs73045691, rs35336243, rs10409808, rs12721109, rs9304644, rs4803774, rs7254723, rs204907, rs116949436, rs576651896, rs204480, rs57270598, rs11672748, rs2376866, rs117612135, rs35194062, rs35194383, rs34874378, rs112380717, rs114248186, rs76856627, rs112481437, rs147188206, rs60239918, rs183321458, rs7251911, rs8100183, rs78620885, rs9653111, rs138137383, rs12461065, rs145903417, rs17643262, rs10408847, rs536518226, rs74846209, rs28469095, rs10421247, rs192775394, rs12463049, rs111243475, rs149495476, rs620807, rs595290, rs73566293, rs12461144, rs346757, rs346758, rs346763, rs62118504, rs11667829, rs123187, rs76320948, rs7260181, rs191404864, rs433852, rs2452170, rs3745495, rs7245858, rs3826656, rs3865444, rs1354106	ZNF225, CEACAM20, CEACAM22P, CEACAM22P, CEACAM22P, CEACAM22P, CEACAM22P, IGSF23, IGSF23, IGSF23, CEACAM16-AS1, CEACAM16-AS1, PVR, CEACAM16-AS1, CEACAM19, CEACAM19, CEACAM16-AS1, CEACAM16-AS1, CEACAM16-AS1, CEACAM16-AS1, CEACAM16-AS1, CEACAM16-AS1, CEACAM16-AS1, CEACAM16-AS1, CEACAM16-AS1, CEACAM16-AS1, CEACAM16-AS1, CEACAM16-AS1, CEACAM16-AS1, CEACAM16-AS1, BCL3, BCL3, CEACAM16-AS1, BCL3, BCL3, CEACAM16-AS1, BCL3, BCL3, BCL3, BCL3, BCL3, BCL3, BCL3, BCL3, CBLC, CBLC, CBLC, CBLC, BCAM, BCAM, BCAM, BCAM, BCAM, NECTIN2, NECTIN2, BCAM, NECTIN2, BCAM, NECTIN2, BCAM, NECTIN2, NECTIN2, NECTIN2, NECTIN2, BCAM, NECTIN2, BCAM, NECTIN2, NECTIN2, NECTIN2, NECTIN2, BCAM, NECTIN2, NECTIN2, NECTIN2, NECTIN2, NECTIN2, NECTIN2, NECTIN2, NECTIN2, NECTIN2, NECTIN2, NECTIN2, NECTIN2, NECTIN2, NECTIN2, NECTIN2, NECTIN2, NECTIN2, NECTIN2, NECTIN2, NECTIN2, NECTIN2, NECTIN2, NECTIN2, NECTIN2, NECTIN2, NECTIN2, NECTIN2, NECTIN2, NECTIN2, NECTIN2, NECTIN2, NECTIN2, NECTIN2, NECTIN2, NECTIN2, NECTIN2, NECTIN2, NECTIN2, NECTIN2, NECTIN2, NECTIN2, NECTIN2, TOMM40, TOMM40, TOMM40, TOMM40, TOMM40, TOMM40, TOMM40, TOMM40, TOMM40, TOMM40, TOMM40, TOMM40, TOMM40, TOMM40, TOMM40, TOMM40, TOMM40, TOMM40, TOMM40, TOMM40, TOMM40, TOMM40, APOE, APOE, APOE, APOE, APOE, APOE, APOE, APOE, APOE, APOE, APOE, APOE, APOE, APOC1, APOC1, APOE, APOC1, APOC1, APOC1P1, APOC1P1, APOC1P1, APOC1, APOC1, APOC1P1, APOC1, APOC1, APOC1P1, APOC4, APOC1P1, APOC1P1, APOC1P1, APOC1P1, APOC4, APOC4-APOC2, APOC2, APOC4-APOC2, CLPTM1, CLPTM1, CLPTM1, CLPTM1, CLPTM1, CLPTM1, CLPTM1, CLPTM1, RELB, RELB, RELB, RELB, RELB, RELB, CLASRP, CLASRP, CLASRP, GEMIN7-AS1, GEMIN7-AS1, GEMIN7-AS1, MARK4, MARK4, GEMIN7-AS1, MARK4, PPP1R37, PPP1R37, MARK4, MARK4, PPP1R37, MARK4, MARK4, NKPD1, MARK4, MARK4, MARK4, BLOC1S3, BLOC1S3, MARK4, MARK4, MARK4, MARK4, MARK4, EXOC3L2, MARK4, MARK4, RPS16P9, MEIOSIN, PPP5D1, BICRA, FAM83E, MAMSTR, VRK3, PPIAP59, CD33, SIGLEC22P, CD33
19:45396665	rs59007384	2.2313	617	6.21725e-15	0.05	T	G	19	45396665	T	G	intronic	TOMM40	.	TOMM40	within	FALSE	FALSE	FALSE	FALSE	known	known	521	308	169	47	228	rs123187	RPS16P9	4e-08		68976	TRUE	rs2061333, rs80257887, rs75161053, rs73046410, rs118104581, rs11083742, rs846876, rs11083743, rs846858, rs11670070, rs539159088, rs10426401, rs56261258, rs203709, rs142034848, rs2919845, rs2965156, rs76670936, rs111358663, rs2965162, rs73035597, rs2965163, rs12150984, rs2965164, rs11881756, rs79638902, rs73037426, rs111740474, rs150820726, rs7254776, rs62117160, rs186110295, rs55923289, rs2927437, rs2927439, rs4803748, rs4803750, rs12459810, rs2965169, rs10401176, rs8100197, rs8103315, rs62117205, rs114036675, rs112450640, rs2889414, rs148933445, rs2967668, rs140824606, rs28399657, rs1135062, rs142092405, rs28399637, rs28399664, rs10405693, rs10412413, rs58826447, rs10402271, rs78986976, rs547509922, rs112262807, rs4803760, rs56394238, rs10407439, rs1466435, rs55840414, rs2972562, rs111371860, rs148601586, rs11668738, rs10426423, rs77241309, rs41289512, rs1871047, rs12974942, rs4802240, rs11666329, rs2972558, rs4803764, rs2927468, rs143459034, rs375972689, rs8112526, rs440277, rs365653, rs12978931, rs138607350, rs146275714, rs183427010, rs3112440, rs419010, rs41290100, rs519113, rs393584, rs41290108, rs11665676, rs412776, rs73050293, rs150639620, rs6859, rs41290120, rs406456, rs3852860, rs11669338, rs71171301, rs406315, rs79701229, rs144261139, rs283810, rs283811, rs283813, rs283814, rs283815, rs6857, rs117310449, rs561654715, rs76692773, rs71352238, rs157580, rs2075650, rs157582, rs59007384, rs77301115, rs11668327, rs61679753, rs8106922, rs35568738, rs1160985, rs760136, rs1160984, rs142412517, rs394819, rs405697, rs141864196, rs10119, rs7259620, rs449647, rs769446, rs405509, rs440446, rs769449, rs769450, rs769452, rs429358, rs7412, rs1081105, rs1081106, rs439401, rs138235833, rs483082, rs59325138, rs584007, rs12691088, rs3925681, rs56131196, rs4420638, rs157591, rs144311893, rs157595, rs141622900, rs71352239, rs60049679, rs8106813, rs7254133, rs141441332, rs4263041, rs73045691, rs35336243, rs10409808, rs12721109, rs9304644, rs4803774, rs7254723, rs204907, rs116949436, rs576651896, rs204480, rs57270598, rs11672748, rs2376866, rs117612135, rs35194062, rs35194383, rs34874378, rs112380717, rs114248186, rs76856627, rs112481437, rs147188206, rs60239918, rs183321458, rs7251911, rs8100183, rs78620885, rs9653111, rs138137383, rs12461065, rs145903417, rs17643262, rs10408847, rs536518226, rs74846209, rs28469095, rs10421247, rs192775394, rs12463049, rs111243475, rs149495476, rs620807, rs595290, rs73566293, rs12461144, rs346757, rs346758, rs346763, rs62118504, rs11667829, rs123187, rs76320948, rs7260181, rs191404864, rs433852, rs2452170, rs3745495, rs7245858, rs3826656, rs3865444, rs1354106	ZNF225, CEACAM20, CEACAM22P, CEACAM22P, CEACAM22P, CEACAM22P, CEACAM22P, IGSF23, IGSF23, IGSF23, CEACAM16-AS1, CEACAM16-AS1, PVR, CEACAM16-AS1, CEACAM19, CEACAM19, CEACAM16-AS1, CEACAM16-AS1, CEACAM16-AS1, CEACAM16-AS1, CEACAM16-AS1, CEACAM16-AS1, CEACAM16-AS1, CEACAM16-AS1, CEACAM16-AS1, CEACAM16-AS1, CEACAM16-AS1, CEACAM16-AS1, CEACAM16-AS1, CEACAM16-AS1, BCL3, BCL3, CEACAM16-AS1, BCL3, BCL3, CEACAM16-AS1, BCL3, BCL3, BCL3, BCL3, BCL3, BCL3, BCL3, BCL3, CBLC, CBLC, CBLC, CBLC, BCAM, BCAM, BCAM, BCAM, BCAM, NECTIN2, NECTIN2, BCAM, NECTIN2, BCAM, NECTIN2, BCAM, NECTIN2, NECTIN2, NECTIN2, NECTIN2, BCAM, NECTIN2, BCAM, NECTIN2, NECTIN2, NECTIN2, NECTIN2, BCAM, NECTIN2, NECTIN2, NECTIN2, NECTIN2, NECTIN2, NECTIN2, NECTIN2, NECTIN2, NECTIN2, NECTIN2, NECTIN2, NECTIN2, NECTIN2, NECTIN2, NECTIN2, NECTIN2, NECTIN2, NECTIN2, NECTIN2, NECTIN2, NECTIN2, NECTIN2, NECTIN2, NECTIN2, NECTIN2, NECTIN2, NECTIN2, NECTIN2, NECTIN2, NECTIN2, NECTIN2, NECTIN2, NECTIN2, NECTIN2, NECTIN2, NECTIN2, NECTIN2, NECTIN2, NECTIN2, NECTIN2, NECTIN2, NECTIN2, TOMM40, TOMM40, TOMM40, TOMM40, TOMM40, TOMM40, TOMM40, TOMM40, TOMM40, TOMM40, TOMM40, TOMM40, TOMM40, TOMM40, TOMM40, TOMM40, TOMM40, TOMM40, TOMM40, TOMM40, TOMM40, TOMM40, APOE, APOE, APOE, APOE, APOE, APOE, APOE, APOE, APOE, APOE, APOE, APOE, APOE, APOC1, APOC1, APOE, APOC1, APOC1, APOC1P1, APOC1P1, APOC1P1, APOC1, APOC1, APOC1P1, APOC1, APOC1, APOC1P1, APOC4, APOC1P1, APOC1P1, APOC1P1, APOC1P1, APOC4, APOC4-APOC2, APOC2, APOC4-APOC2, CLPTM1, CLPTM1, CLPTM1, CLPTM1, CLPTM1, CLPTM1, CLPTM1, CLPTM1, RELB, RELB, RELB, RELB, RELB, RELB, CLASRP, CLASRP, CLASRP, GEMIN7-AS1, GEMIN7-AS1, GEMIN7-AS1, MARK4, MARK4, GEMIN7-AS1, MARK4, PPP1R37, PPP1R37, MARK4, MARK4, PPP1R37, MARK4, MARK4, NKPD1, MARK4, MARK4, MARK4, BLOC1S3, BLOC1S3, MARK4, MARK4, MARK4, MARK4, MARK4, EXOC3L2, MARK4, MARK4, RPS16P9, MEIOSIN, PPP5D1, BICRA, FAM83E, MAMSTR, VRK3, PPIAP59, CD33, SIGLEC22P, CD33
19:45396973	rs77301115	0.23023	207	2.03135e-07	0.05	A	G	19	45396973	A	G	intronic	TOMM40	.	TOMM40	within	FALSE	FALSE	FALSE	FALSE	known	known	308	308	169	47	228	rs123187	RPS16P9	4e-08		69284	TRUE	rs2061333, rs80257887, rs75161053, rs73046410, rs118104581, rs11083742, rs846876, rs11083743, rs846858, rs11670070, rs539159088, rs10426401, rs56261258, rs203709, rs142034848, rs2919845, rs2965156, rs76670936, rs111358663, rs2965162, rs73035597, rs2965163, rs12150984, rs2965164, rs11881756, rs79638902, rs73037426, rs111740474, rs150820726, rs7254776, rs62117160, rs186110295, rs55923289, rs2927437, rs2927439, rs4803748, rs4803750, rs12459810, rs2965169, rs10401176, rs8100197, rs8103315, rs62117205, rs114036675, rs112450640, rs2889414, rs148933445, rs2967668, rs140824606, rs28399657, rs1135062, rs142092405, rs28399637, rs28399664, rs10405693, rs10412413, rs58826447, rs10402271, rs78986976, rs547509922, rs112262807, rs4803760, rs56394238, rs10407439, rs1466435, rs55840414, rs2972562, rs111371860, rs148601586, rs11668738, rs10426423, rs77241309, rs41289512, rs1871047, rs12974942, rs4802240, rs11666329, rs2972558, rs4803764, rs2927468, rs143459034, rs375972689, rs8112526, rs440277, rs365653, rs12978931, rs138607350, rs146275714, rs183427010, rs3112440, rs419010, rs41290100, rs519113, rs393584, rs41290108, rs11665676, rs412776, rs73050293, rs150639620, rs6859, rs41290120, rs406456, rs3852860, rs11669338, rs71171301, rs406315, rs79701229, rs144261139, rs283810, rs283811, rs283813, rs283814, rs283815, rs6857, rs117310449, rs561654715, rs76692773, rs71352238, rs157580, rs2075650, rs157582, rs59007384, rs77301115, rs11668327, rs61679753, rs8106922, rs35568738, rs1160985, rs760136, rs1160984, rs142412517, rs394819, rs405697, rs141864196, rs10119, rs7259620, rs449647, rs769446, rs405509, rs440446, rs769449, rs769450, rs769452, rs429358, rs7412, rs1081105, rs1081106, rs439401, rs138235833, rs483082, rs59325138, rs584007, rs12691088, rs3925681, rs56131196, rs4420638, rs157591, rs144311893, rs157595, rs141622900, rs71352239, rs60049679, rs8106813, rs7254133, rs141441332, rs4263041, rs73045691, rs35336243, rs10409808, rs12721109, rs9304644, rs4803774, rs7254723, rs204907, rs116949436, rs576651896, rs204480, rs57270598, rs11672748, rs2376866, rs117612135, rs35194062, rs35194383, rs34874378, rs112380717, rs114248186, rs76856627, rs112481437, rs147188206, rs60239918, rs183321458, rs7251911, rs8100183, rs78620885, rs9653111, rs138137383, rs12461065, rs145903417, rs17643262, rs10408847, rs536518226, rs74846209, rs28469095, rs10421247, rs192775394, rs12463049, rs111243475, rs149495476, rs620807, rs595290, rs73566293, rs12461144, rs346757, rs346758, rs346763, rs62118504, rs11667829, rs123187, rs76320948, rs7260181, rs191404864, rs433852, rs2452170, rs3745495, rs7245858, rs3826656, rs3865444, rs1354106	ZNF225, CEACAM20, CEACAM22P, CEACAM22P, CEACAM22P, CEACAM22P, CEACAM22P, IGSF23, IGSF23, IGSF23, CEACAM16-AS1, CEACAM16-AS1, PVR, CEACAM16-AS1, CEACAM19, CEACAM19, CEACAM16-AS1, CEACAM16-AS1, CEACAM16-AS1, CEACAM16-AS1, CEACAM16-AS1, CEACAM16-AS1, CEACAM16-AS1, CEACAM16-AS1, CEACAM16-AS1, CEACAM16-AS1, CEACAM16-AS1, CEACAM16-AS1, CEACAM16-AS1, CEACAM16-AS1, BCL3, BCL3, CEACAM16-AS1, BCL3, BCL3, CEACAM16-AS1, BCL3, BCL3, BCL3, BCL3, BCL3, BCL3, BCL3, BCL3, CBLC, CBLC, CBLC, CBLC, BCAM, BCAM, BCAM, BCAM, BCAM, NECTIN2, NECTIN2, BCAM, NECTIN2, BCAM, NECTIN2, BCAM, NECTIN2, NECTIN2, NECTIN2, NECTIN2, BCAM, NECTIN2, BCAM, NECTIN2, NECTIN2, NECTIN2, NECTIN2, BCAM, NECTIN2, NECTIN2, NECTIN2, NECTIN2, NECTIN2, NECTIN2, NECTIN2, NECTIN2, NECTIN2, NECTIN2, NECTIN2, NECTIN2, NECTIN2, NECTIN2, NECTIN2, NECTIN2, NECTIN2, NECTIN2, NECTIN2, NECTIN2, NECTIN2, NECTIN2, NECTIN2, NECTIN2, NECTIN2, NECTIN2, NECTIN2, NECTIN2, NECTIN2, NECTIN2, NECTIN2, NECTIN2, NECTIN2, NECTIN2, NECTIN2, NECTIN2, NECTIN2, NECTIN2, NECTIN2, NECTIN2, NECTIN2, NECTIN2, TOMM40, TOMM40, TOMM40, TOMM40, TOMM40, TOMM40, TOMM40, TOMM40, TOMM40, TOMM40, TOMM40, TOMM40, TOMM40, TOMM40, TOMM40, TOMM40, TOMM40, TOMM40, TOMM40, TOMM40, TOMM40, TOMM40, APOE, APOE, APOE, APOE, APOE, APOE, APOE, APOE, APOE, APOE, APOE, APOE, APOE, APOC1, APOC1, APOE, APOC1, APOC1, APOC1P1, APOC1P1, APOC1P1, APOC1, APOC1, APOC1P1, APOC1, APOC1, APOC1P1, APOC4, APOC1P1, APOC1P1, APOC1P1, APOC1P1, APOC4, APOC4-APOC2, APOC2, APOC4-APOC2, CLPTM1, CLPTM1, CLPTM1, CLPTM1, CLPTM1, CLPTM1, CLPTM1, CLPTM1, RELB, RELB, RELB, RELB, RELB, RELB, CLASRP, CLASRP, CLASRP, GEMIN7-AS1, GEMIN7-AS1, GEMIN7-AS1, MARK4, MARK4, GEMIN7-AS1, MARK4, PPP1R37, PPP1R37, MARK4, MARK4, PPP1R37, MARK4, MARK4, NKPD1, MARK4, MARK4, MARK4, BLOC1S3, BLOC1S3, MARK4, MARK4, MARK4, MARK4, MARK4, EXOC3L2, MARK4, MARK4, RPS16P9, MEIOSIN, PPP5D1, BICRA, FAM83E, MAMSTR, VRK3, PPIAP59, CD33, SIGLEC22P, CD33
19:45397307	rs112849259	0.23211	215	1.9319e-07	0.05	T	C	19	45397307	T	C	exonic	TOMM40	.	TOMM40	within	FALSE	FALSE	FALSE	FALSE	known	known	334	334	169	47	228	rs123187	RPS16P9	4e-08		69618	TRUE	rs2061333, rs80257887, rs75161053, rs73046410, rs118104581, rs11083742, rs846876, rs11083743, rs846858, rs11670070, rs539159088, rs10426401, rs56261258, rs203709, rs142034848, rs2919845, rs2965156, rs76670936, rs111358663, rs2965162, rs73035597, rs2965163, rs12150984, rs2965164, rs11881756, rs79638902, rs73037426, rs111740474, rs150820726, rs7254776, rs62117160, rs186110295, rs55923289, rs2927437, rs2927439, rs4803748, rs4803750, rs12459810, rs2965169, rs10401176, rs8100197, rs8103315, rs62117205, rs114036675, rs112450640, rs2889414, rs148933445, rs2967668, rs140824606, rs28399657, rs1135062, rs142092405, rs28399637, rs28399664, rs10405693, rs10412413, rs58826447, rs10402271, rs78986976, rs547509922, rs112262807, rs4803760, rs56394238, rs10407439, rs1466435, rs55840414, rs2972562, rs111371860, rs148601586, rs11668738, rs10426423, rs77241309, rs41289512, rs1871047, rs12974942, rs4802240, rs11666329, rs2972558, rs4803764, rs2927468, rs143459034, rs375972689, rs8112526, rs440277, rs365653, rs12978931, rs138607350, rs146275714, rs183427010, rs3112440, rs419010, rs41290100, rs519113, rs393584, rs41290108, rs11665676, rs412776, rs73050293, rs150639620, rs6859, rs41290120, rs406456, rs3852860, rs11669338, rs71171301, rs406315, rs79701229, rs144261139, rs283810, rs283811, rs283813, rs283814, rs283815, rs6857, rs117310449, rs561654715, rs76692773, rs71352238, rs157580, rs2075650, rs157582, rs59007384, rs77301115, rs11668327, rs61679753, rs8106922, rs35568738, rs1160985, rs760136, rs1160984, rs142412517, rs394819, rs405697, rs141864196, rs10119, rs7259620, rs449647, rs769446, rs405509, rs440446, rs769449, rs769450, rs769452, rs429358, rs7412, rs1081105, rs1081106, rs439401, rs138235833, rs483082, rs59325138, rs584007, rs12691088, rs3925681, rs56131196, rs4420638, rs157591, rs144311893, rs157595, rs141622900, rs71352239, rs60049679, rs8106813, rs7254133, rs141441332, rs4263041, rs73045691, rs35336243, rs10409808, rs12721109, rs9304644, rs4803774, rs7254723, rs204907, rs116949436, rs576651896, rs204480, rs57270598, rs11672748, rs2376866, rs117612135, rs35194062, rs35194383, rs34874378, rs112380717, rs114248186, rs76856627, rs112481437, rs147188206, rs60239918, rs183321458, rs7251911, rs8100183, rs78620885, rs9653111, rs138137383, rs12461065, rs145903417, rs17643262, rs10408847, rs536518226, rs74846209, rs28469095, rs10421247, rs192775394, rs12463049, rs111243475, rs149495476, rs620807, rs595290, rs73566293, rs12461144, rs346757, rs346758, rs346763, rs62118504, rs11667829, rs123187, rs76320948, rs7260181, rs191404864, rs433852, rs2452170, rs3745495, rs7245858, rs3826656, rs3865444, rs1354106	ZNF225, CEACAM20, CEACAM22P, CEACAM22P, CEACAM22P, CEACAM22P, CEACAM22P, IGSF23, IGSF23, IGSF23, CEACAM16-AS1, CEACAM16-AS1, PVR, CEACAM16-AS1, CEACAM19, CEACAM19, CEACAM16-AS1, CEACAM16-AS1, CEACAM16-AS1, CEACAM16-AS1, CEACAM16-AS1, CEACAM16-AS1, CEACAM16-AS1, CEACAM16-AS1, CEACAM16-AS1, CEACAM16-AS1, CEACAM16-AS1, CEACAM16-AS1, CEACAM16-AS1, CEACAM16-AS1, BCL3, BCL3, CEACAM16-AS1, BCL3, BCL3, CEACAM16-AS1, BCL3, BCL3, BCL3, BCL3, BCL3, BCL3, BCL3, BCL3, CBLC, CBLC, CBLC, CBLC, BCAM, BCAM, BCAM, BCAM, BCAM, NECTIN2, NECTIN2, BCAM, NECTIN2, BCAM, NECTIN2, BCAM, NECTIN2, NECTIN2, NECTIN2, NECTIN2, BCAM, NECTIN2, BCAM, NECTIN2, NECTIN2, NECTIN2, NECTIN2, BCAM, NECTIN2, NECTIN2, NECTIN2, NECTIN2, NECTIN2, NECTIN2, NECTIN2, NECTIN2, NECTIN2, NECTIN2, NECTIN2, NECTIN2, NECTIN2, NECTIN2, NECTIN2, NECTIN2, NECTIN2, NECTIN2, NECTIN2, NECTIN2, NECTIN2, NECTIN2, NECTIN2, NECTIN2, NECTIN2, NECTIN2, NECTIN2, NECTIN2, NECTIN2, NECTIN2, NECTIN2, NECTIN2, NECTIN2, NECTIN2, NECTIN2, NECTIN2, NECTIN2, NECTIN2, NECTIN2, NECTIN2, NECTIN2, NECTIN2, TOMM40, TOMM40, TOMM40, TOMM40, TOMM40, TOMM40, TOMM40, TOMM40, TOMM40, TOMM40, TOMM40, TOMM40, TOMM40, TOMM40, TOMM40, TOMM40, TOMM40, TOMM40, TOMM40, TOMM40, TOMM40, TOMM40, APOE, APOE, APOE, APOE, APOE, APOE, APOE, APOE, APOE, APOE, APOE, APOE, APOE, APOC1, APOC1, APOE, APOC1, APOC1, APOC1P1, APOC1P1, APOC1P1, APOC1, APOC1, APOC1P1, APOC1, APOC1, APOC1P1, APOC4, APOC1P1, APOC1P1, APOC1P1, APOC1P1, APOC4, APOC4-APOC2, APOC2, APOC4-APOC2, CLPTM1, CLPTM1, CLPTM1, CLPTM1, CLPTM1, CLPTM1, CLPTM1, CLPTM1, RELB, RELB, RELB, RELB, RELB, RELB, CLASRP, CLASRP, CLASRP, GEMIN7-AS1, GEMIN7-AS1, GEMIN7-AS1, MARK4, MARK4, GEMIN7-AS1, MARK4, PPP1R37, PPP1R37, MARK4, MARK4, PPP1R37, MARK4, MARK4, NKPD1, MARK4, MARK4, MARK4, BLOC1S3, BLOC1S3, MARK4, MARK4, MARK4, MARK4, MARK4, EXOC3L2, MARK4, MARK4, RPS16P9, MEIOSIN, PPP5D1, BICRA, FAM83E, MAMSTR, VRK3, PPIAP59, CD33, SIGLEC22P, CD33
19:45397952	rs116881820	0.24422	219	1.40872e-07	0.05	C	T	19	45397952	C	T	intronic	TOMM40	.	TOMM40	within	FALSE	FALSE	FALSE	FALSE	known	known	645	645	169	47	228	rs123187	RPS16P9	4e-08		70263	TRUE	rs2061333, rs80257887, rs75161053, rs73046410, rs118104581, rs11083742, rs846876, rs11083743, rs846858, rs11670070, rs539159088, rs10426401, rs56261258, rs203709, rs142034848, rs2919845, rs2965156, rs76670936, rs111358663, rs2965162, rs73035597, rs2965163, rs12150984, rs2965164, rs11881756, rs79638902, rs73037426, rs111740474, rs150820726, rs7254776, rs62117160, rs186110295, rs55923289, rs2927437, rs2927439, rs4803748, rs4803750, rs12459810, rs2965169, rs10401176, rs8100197, rs8103315, rs62117205, rs114036675, rs112450640, rs2889414, rs148933445, rs2967668, rs140824606, rs28399657, rs1135062, rs142092405, rs28399637, rs28399664, rs10405693, rs10412413, rs58826447, rs10402271, rs78986976, rs547509922, rs112262807, rs4803760, rs56394238, rs10407439, rs1466435, rs55840414, rs2972562, rs111371860, rs148601586, rs11668738, rs10426423, rs77241309, rs41289512, rs1871047, rs12974942, rs4802240, rs11666329, rs2972558, rs4803764, rs2927468, rs143459034, rs375972689, rs8112526, rs440277, rs365653, rs12978931, rs138607350, rs146275714, rs183427010, rs3112440, rs419010, rs41290100, rs519113, rs393584, rs41290108, rs11665676, rs412776, rs73050293, rs150639620, rs6859, rs41290120, rs406456, rs3852860, rs11669338, rs71171301, rs406315, rs79701229, rs144261139, rs283810, rs283811, rs283813, rs283814, rs283815, rs6857, rs117310449, rs561654715, rs76692773, rs71352238, rs157580, rs2075650, rs157582, rs59007384, rs77301115, rs11668327, rs61679753, rs8106922, rs35568738, rs1160985, rs760136, rs1160984, rs142412517, rs394819, rs405697, rs141864196, rs10119, rs7259620, rs449647, rs769446, rs405509, rs440446, rs769449, rs769450, rs769452, rs429358, rs7412, rs1081105, rs1081106, rs439401, rs138235833, rs483082, rs59325138, rs584007, rs12691088, rs3925681, rs56131196, rs4420638, rs157591, rs144311893, rs157595, rs141622900, rs71352239, rs60049679, rs8106813, rs7254133, rs141441332, rs4263041, rs73045691, rs35336243, rs10409808, rs12721109, rs9304644, rs4803774, rs7254723, rs204907, rs116949436, rs576651896, rs204480, rs57270598, rs11672748, rs2376866, rs117612135, rs35194062, rs35194383, rs34874378, rs112380717, rs114248186, rs76856627, rs112481437, rs147188206, rs60239918, rs183321458, rs7251911, rs8100183, rs78620885, rs9653111, rs138137383, rs12461065, rs145903417, rs17643262, rs10408847, rs536518226, rs74846209, rs28469095, rs10421247, rs192775394, rs12463049, rs111243475, rs149495476, rs620807, rs595290, rs73566293, rs12461144, rs346757, rs346758, rs346763, rs62118504, rs11667829, rs123187, rs76320948, rs7260181, rs191404864, rs433852, rs2452170, rs3745495, rs7245858, rs3826656, rs3865444, rs1354106	ZNF225, CEACAM20, CEACAM22P, CEACAM22P, CEACAM22P, CEACAM22P, CEACAM22P, IGSF23, IGSF23, IGSF23, CEACAM16-AS1, CEACAM16-AS1, PVR, CEACAM16-AS1, CEACAM19, CEACAM19, CEACAM16-AS1, CEACAM16-AS1, CEACAM16-AS1, CEACAM16-AS1, CEACAM16-AS1, CEACAM16-AS1, CEACAM16-AS1, CEACAM16-AS1, CEACAM16-AS1, CEACAM16-AS1, CEACAM16-AS1, CEACAM16-AS1, CEACAM16-AS1, CEACAM16-AS1, BCL3, BCL3, CEACAM16-AS1, BCL3, BCL3, CEACAM16-AS1, BCL3, BCL3, BCL3, BCL3, BCL3, BCL3, BCL3, BCL3, CBLC, CBLC, CBLC, CBLC, BCAM, BCAM, BCAM, BCAM, BCAM, NECTIN2, NECTIN2, BCAM, NECTIN2, BCAM, NECTIN2, BCAM, NECTIN2, NECTIN2, NECTIN2, NECTIN2, BCAM, NECTIN2, BCAM, NECTIN2, NECTIN2, NECTIN2, NECTIN2, BCAM, NECTIN2, NECTIN2, NECTIN2, NECTIN2, NECTIN2, NECTIN2, NECTIN2, NECTIN2, NECTIN2, NECTIN2, NECTIN2, NECTIN2, NECTIN2, NECTIN2, NECTIN2, NECTIN2, NECTIN2, NECTIN2, NECTIN2, NECTIN2, NECTIN2, NECTIN2, NECTIN2, NECTIN2, NECTIN2, NECTIN2, NECTIN2, NECTIN2, NECTIN2, NECTIN2, NECTIN2, NECTIN2, NECTIN2, NECTIN2, NECTIN2, NECTIN2, NECTIN2, NECTIN2, NECTIN2, NECTIN2, NECTIN2, NECTIN2, TOMM40, TOMM40, TOMM40, TOMM40, TOMM40, TOMM40, TOMM40, TOMM40, TOMM40, TOMM40, TOMM40, TOMM40, TOMM40, TOMM40, TOMM40, TOMM40, TOMM40, TOMM40, TOMM40, TOMM40, TOMM40, TOMM40, APOE, APOE, APOE, APOE, APOE, APOE, APOE, APOE, APOE, APOE, APOE, APOE, APOE, APOC1, APOC1, APOE, APOC1, APOC1, APOC1P1, APOC1P1, APOC1P1, APOC1, APOC1, APOC1P1, APOC1, APOC1, APOC1P1, APOC4, APOC1P1, APOC1P1, APOC1P1, APOC1P1, APOC4, APOC4-APOC2, APOC2, APOC4-APOC2, CLPTM1, CLPTM1, CLPTM1, CLPTM1, CLPTM1, CLPTM1, CLPTM1, CLPTM1, RELB, RELB, RELB, RELB, RELB, RELB, CLASRP, CLASRP, CLASRP, GEMIN7-AS1, GEMIN7-AS1, GEMIN7-AS1, MARK4, MARK4, GEMIN7-AS1, MARK4, PPP1R37, PPP1R37, MARK4, MARK4, PPP1R37, MARK4, MARK4, NKPD1, MARK4, MARK4, MARK4, BLOC1S3, BLOC1S3, MARK4, MARK4, MARK4, MARK4, MARK4, EXOC3L2, MARK4, MARK4, RPS16P9, MEIOSIN, PPP5D1, BICRA, FAM83E, MAMSTR, VRK3, PPIAP59, CD33, SIGLEC22P, CD33
19:45398785	rs79398853	0.16148	148	1.67107e-06	0.05	T	C	19	45398785	T	C	intronic	TOMM40	.	TOMM40	within	FALSE	FALSE	FALSE	FALSE	known	known	833	559	169	47	228	rs123187	RPS16P9	4e-08		71096	TRUE	rs2061333, rs80257887, rs75161053, rs73046410, rs118104581, rs11083742, rs846876, rs11083743, rs846858, rs11670070, rs539159088, rs10426401, rs56261258, rs203709, rs142034848, rs2919845, rs2965156, rs76670936, rs111358663, rs2965162, rs73035597, rs2965163, rs12150984, rs2965164, rs11881756, rs79638902, rs73037426, rs111740474, rs150820726, rs7254776, rs62117160, rs186110295, rs55923289, rs2927437, rs2927439, rs4803748, rs4803750, rs12459810, rs2965169, rs10401176, rs8100197, rs8103315, rs62117205, rs114036675, rs112450640, rs2889414, rs148933445, rs2967668, rs140824606, rs28399657, rs1135062, rs142092405, rs28399637, rs28399664, rs10405693, rs10412413, rs58826447, rs10402271, rs78986976, rs547509922, rs112262807, rs4803760, rs56394238, rs10407439, rs1466435, rs55840414, rs2972562, rs111371860, rs148601586, rs11668738, rs10426423, rs77241309, rs41289512, rs1871047, rs12974942, rs4802240, rs11666329, rs2972558, rs4803764, rs2927468, rs143459034, rs375972689, rs8112526, rs440277, rs365653, rs12978931, rs138607350, rs146275714, rs183427010, rs3112440, rs419010, rs41290100, rs519113, rs393584, rs41290108, rs11665676, rs412776, rs73050293, rs150639620, rs6859, rs41290120, rs406456, rs3852860, rs11669338, rs71171301, rs406315, rs79701229, rs144261139, rs283810, rs283811, rs283813, rs283814, rs283815, rs6857, rs117310449, rs561654715, rs76692773, rs71352238, rs157580, rs2075650, rs157582, rs59007384, rs77301115, rs11668327, rs61679753, rs8106922, rs35568738, rs1160985, rs760136, rs1160984, rs142412517, rs394819, rs405697, rs141864196, rs10119, rs7259620, rs449647, rs769446, rs405509, rs440446, rs769449, rs769450, rs769452, rs429358, rs7412, rs1081105, rs1081106, rs439401, rs138235833, rs483082, rs59325138, rs584007, rs12691088, rs3925681, rs56131196, rs4420638, rs157591, rs144311893, rs157595, rs141622900, rs71352239, rs60049679, rs8106813, rs7254133, rs141441332, rs4263041, rs73045691, rs35336243, rs10409808, rs12721109, rs9304644, rs4803774, rs7254723, rs204907, rs116949436, rs576651896, rs204480, rs57270598, rs11672748, rs2376866, rs117612135, rs35194062, rs35194383, rs34874378, rs112380717, rs114248186, rs76856627, rs112481437, rs147188206, rs60239918, rs183321458, rs7251911, rs8100183, rs78620885, rs9653111, rs138137383, rs12461065, rs145903417, rs17643262, rs10408847, rs536518226, rs74846209, rs28469095, rs10421247, rs192775394, rs12463049, rs111243475, rs149495476, rs620807, rs595290, rs73566293, rs12461144, rs346757, rs346758, rs346763, rs62118504, rs11667829, rs123187, rs76320948, rs7260181, rs191404864, rs433852, rs2452170, rs3745495, rs7245858, rs3826656, rs3865444, rs1354106	ZNF225, CEACAM20, CEACAM22P, CEACAM22P, CEACAM22P, CEACAM22P, CEACAM22P, IGSF23, IGSF23, IGSF23, CEACAM16-AS1, CEACAM16-AS1, PVR, CEACAM16-AS1, CEACAM19, CEACAM19, CEACAM16-AS1, CEACAM16-AS1, CEACAM16-AS1, CEACAM16-AS1, CEACAM16-AS1, CEACAM16-AS1, CEACAM16-AS1, CEACAM16-AS1, CEACAM16-AS1, CEACAM16-AS1, CEACAM16-AS1, CEACAM16-AS1, CEACAM16-AS1, CEACAM16-AS1, BCL3, BCL3, CEACAM16-AS1, BCL3, BCL3, CEACAM16-AS1, BCL3, BCL3, BCL3, BCL3, BCL3, BCL3, BCL3, BCL3, CBLC, CBLC, CBLC, CBLC, BCAM, BCAM, BCAM, BCAM, BCAM, NECTIN2, NECTIN2, BCAM, NECTIN2, BCAM, NECTIN2, BCAM, NECTIN2, NECTIN2, NECTIN2, NECTIN2, BCAM, NECTIN2, BCAM, NECTIN2, NECTIN2, NECTIN2, NECTIN2, BCAM, NECTIN2, NECTIN2, NECTIN2, NECTIN2, NECTIN2, NECTIN2, NECTIN2, NECTIN2, NECTIN2, NECTIN2, NECTIN2, NECTIN2, NECTIN2, NECTIN2, NECTIN2, NECTIN2, NECTIN2, NECTIN2, NECTIN2, NECTIN2, NECTIN2, NECTIN2, NECTIN2, NECTIN2, NECTIN2, NECTIN2, NECTIN2, NECTIN2, NECTIN2, NECTIN2, NECTIN2, NECTIN2, NECTIN2, NECTIN2, NECTIN2, NECTIN2, NECTIN2, NECTIN2, NECTIN2, NECTIN2, NECTIN2, NECTIN2, TOMM40, TOMM40, TOMM40, TOMM40, TOMM40, TOMM40, TOMM40, TOMM40, TOMM40, TOMM40, TOMM40, TOMM40, TOMM40, TOMM40, TOMM40, TOMM40, TOMM40, TOMM40, TOMM40, TOMM40, TOMM40, TOMM40, APOE, APOE, APOE, APOE, APOE, APOE, APOE, APOE, APOE, APOE, APOE, APOE, APOE, APOC1, APOC1, APOE, APOC1, APOC1, APOC1P1, APOC1P1, APOC1P1, APOC1, APOC1, APOC1P1, APOC1, APOC1, APOC1P1, APOC4, APOC1P1, APOC1P1, APOC1P1, APOC1P1, APOC4, APOC4-APOC2, APOC2, APOC4-APOC2, CLPTM1, CLPTM1, CLPTM1, CLPTM1, CLPTM1, CLPTM1, CLPTM1, CLPTM1, RELB, RELB, RELB, RELB, RELB, RELB, CLASRP, CLASRP, CLASRP, GEMIN7-AS1, GEMIN7-AS1, GEMIN7-AS1, MARK4, MARK4, GEMIN7-AS1, MARK4, PPP1R37, PPP1R37, MARK4, MARK4, PPP1R37, MARK4, MARK4, NKPD1, MARK4, MARK4, MARK4, BLOC1S3, BLOC1S3, MARK4, MARK4, MARK4, MARK4, MARK4, EXOC3L2, MARK4, MARK4, RPS16P9, MEIOSIN, PPP5D1, BICRA, FAM83E, MAMSTR, VRK3, PPIAP59, CD33, SIGLEC22P, CD33
19:45399344	rs75687619	0.16344	144	1.55958e-06	0.05	T	G	19	45399344	T	G	intronic	TOMM40	.	TOMM40	within	FALSE	FALSE	FALSE	FALSE	known	known	559	552	169	47	228	rs123187	RPS16P9	4e-08		71655	TRUE	rs2061333, rs80257887, rs75161053, rs73046410, rs118104581, rs11083742, rs846876, rs11083743, rs846858, rs11670070, rs539159088, rs10426401, rs56261258, rs203709, rs142034848, rs2919845, rs2965156, rs76670936, rs111358663, rs2965162, rs73035597, rs2965163, rs12150984, rs2965164, rs11881756, rs79638902, rs73037426, rs111740474, rs150820726, rs7254776, rs62117160, rs186110295, rs55923289, rs2927437, rs2927439, rs4803748, rs4803750, rs12459810, rs2965169, rs10401176, rs8100197, rs8103315, rs62117205, rs114036675, rs112450640, rs2889414, rs148933445, rs2967668, rs140824606, rs28399657, rs1135062, rs142092405, rs28399637, rs28399664, rs10405693, rs10412413, rs58826447, rs10402271, rs78986976, rs547509922, rs112262807, rs4803760, rs56394238, rs10407439, rs1466435, rs55840414, rs2972562, rs111371860, rs148601586, rs11668738, rs10426423, rs77241309, rs41289512, rs1871047, rs12974942, rs4802240, rs11666329, rs2972558, rs4803764, rs2927468, rs143459034, rs375972689, rs8112526, rs440277, rs365653, rs12978931, rs138607350, rs146275714, rs183427010, rs3112440, rs419010, rs41290100, rs519113, rs393584, rs41290108, rs11665676, rs412776, rs73050293, rs150639620, rs6859, rs41290120, rs406456, rs3852860, rs11669338, rs71171301, rs406315, rs79701229, rs144261139, rs283810, rs283811, rs283813, rs283814, rs283815, rs6857, rs117310449, rs561654715, rs76692773, rs71352238, rs157580, rs2075650, rs157582, rs59007384, rs77301115, rs11668327, rs61679753, rs8106922, rs35568738, rs1160985, rs760136, rs1160984, rs142412517, rs394819, rs405697, rs141864196, rs10119, rs7259620, rs449647, rs769446, rs405509, rs440446, rs769449, rs769450, rs769452, rs429358, rs7412, rs1081105, rs1081106, rs439401, rs138235833, rs483082, rs59325138, rs584007, rs12691088, rs3925681, rs56131196, rs4420638, rs157591, rs144311893, rs157595, rs141622900, rs71352239, rs60049679, rs8106813, rs7254133, rs141441332, rs4263041, rs73045691, rs35336243, rs10409808, rs12721109, rs9304644, rs4803774, rs7254723, rs204907, rs116949436, rs576651896, rs204480, rs57270598, rs11672748, rs2376866, rs117612135, rs35194062, rs35194383, rs34874378, rs112380717, rs114248186, rs76856627, rs112481437, rs147188206, rs60239918, rs183321458, rs7251911, rs8100183, rs78620885, rs9653111, rs138137383, rs12461065, rs145903417, rs17643262, rs10408847, rs536518226, rs74846209, rs28469095, rs10421247, rs192775394, rs12463049, rs111243475, rs149495476, rs620807, rs595290, rs73566293, rs12461144, rs346757, rs346758, rs346763, rs62118504, rs11667829, rs123187, rs76320948, rs7260181, rs191404864, rs433852, rs2452170, rs3745495, rs7245858, rs3826656, rs3865444, rs1354106	ZNF225, CEACAM20, CEACAM22P, CEACAM22P, CEACAM22P, CEACAM22P, CEACAM22P, IGSF23, IGSF23, IGSF23, CEACAM16-AS1, CEACAM16-AS1, PVR, CEACAM16-AS1, CEACAM19, CEACAM19, CEACAM16-AS1, CEACAM16-AS1, CEACAM16-AS1, CEACAM16-AS1, CEACAM16-AS1, CEACAM16-AS1, CEACAM16-AS1, CEACAM16-AS1, CEACAM16-AS1, CEACAM16-AS1, CEACAM16-AS1, CEACAM16-AS1, CEACAM16-AS1, CEACAM16-AS1, BCL3, BCL3, CEACAM16-AS1, BCL3, BCL3, CEACAM16-AS1, BCL3, BCL3, BCL3, BCL3, BCL3, BCL3, BCL3, BCL3, CBLC, CBLC, CBLC, CBLC, BCAM, BCAM, BCAM, BCAM, BCAM, NECTIN2, NECTIN2, BCAM, NECTIN2, BCAM, NECTIN2, BCAM, NECTIN2, NECTIN2, NECTIN2, NECTIN2, BCAM, NECTIN2, BCAM, NECTIN2, NECTIN2, NECTIN2, NECTIN2, BCAM, NECTIN2, NECTIN2, NECTIN2, NECTIN2, NECTIN2, NECTIN2, NECTIN2, NECTIN2, NECTIN2, NECTIN2, NECTIN2, NECTIN2, NECTIN2, NECTIN2, NECTIN2, NECTIN2, NECTIN2, NECTIN2, NECTIN2, NECTIN2, NECTIN2, NECTIN2, NECTIN2, NECTIN2, NECTIN2, NECTIN2, NECTIN2, NECTIN2, NECTIN2, NECTIN2, NECTIN2, NECTIN2, NECTIN2, NECTIN2, NECTIN2, NECTIN2, NECTIN2, NECTIN2, NECTIN2, NECTIN2, NECTIN2, NECTIN2, TOMM40, TOMM40, TOMM40, TOMM40, TOMM40, TOMM40, TOMM40, TOMM40, TOMM40, TOMM40, TOMM40, TOMM40, TOMM40, TOMM40, TOMM40, TOMM40, TOMM40, TOMM40, TOMM40, TOMM40, TOMM40, TOMM40, APOE, APOE, APOE, APOE, APOE, APOE, APOE, APOE, APOE, APOE, APOE, APOE, APOE, APOC1, APOC1, APOE, APOC1, APOC1, APOC1P1, APOC1P1, APOC1P1, APOC1, APOC1, APOC1P1, APOC1, APOC1, APOC1P1, APOC4, APOC1P1, APOC1P1, APOC1P1, APOC1P1, APOC4, APOC4-APOC2, APOC2, APOC4-APOC2, CLPTM1, CLPTM1, CLPTM1, CLPTM1, CLPTM1, CLPTM1, CLPTM1, CLPTM1, RELB, RELB, RELB, RELB, RELB, RELB, CLASRP, CLASRP, CLASRP, GEMIN7-AS1, GEMIN7-AS1, GEMIN7-AS1, MARK4, MARK4, GEMIN7-AS1, MARK4, PPP1R37, PPP1R37, MARK4, MARK4, PPP1R37, MARK4, MARK4, NKPD1, MARK4, MARK4, MARK4, BLOC1S3, BLOC1S3, MARK4, MARK4, MARK4, MARK4, MARK4, EXOC3L2, MARK4, MARK4, RPS16P9, MEIOSIN, PPP5D1, BICRA, FAM83E, MAMSTR, VRK3, PPIAP59, CD33, SIGLEC22P, CD33
19:45399896	rs76366838	0.1647	149	1.49237e-06	0.05	A	G	19	45399896	A	G	intronic	TOMM40	.	TOMM40	within	FALSE	FALSE	FALSE	FALSE	known	known	552	552	169	47	228	rs123187	RPS16P9	4e-08		72207	TRUE	rs2061333, rs80257887, rs75161053, rs73046410, rs118104581, rs11083742, rs846876, rs11083743, rs846858, rs11670070, rs539159088, rs10426401, rs56261258, rs203709, rs142034848, rs2919845, rs2965156, rs76670936, rs111358663, rs2965162, rs73035597, rs2965163, rs12150984, rs2965164, rs11881756, rs79638902, rs73037426, rs111740474, rs150820726, rs7254776, rs62117160, rs186110295, rs55923289, rs2927437, rs2927439, rs4803748, rs4803750, rs12459810, rs2965169, rs10401176, rs8100197, rs8103315, rs62117205, rs114036675, rs112450640, rs2889414, rs148933445, rs2967668, rs140824606, rs28399657, rs1135062, rs142092405, rs28399637, rs28399664, rs10405693, rs10412413, rs58826447, rs10402271, rs78986976, rs547509922, rs112262807, rs4803760, rs56394238, rs10407439, rs1466435, rs55840414, rs2972562, rs111371860, rs148601586, rs11668738, rs10426423, rs77241309, rs41289512, rs1871047, rs12974942, rs4802240, rs11666329, rs2972558, rs4803764, rs2927468, rs143459034, rs375972689, rs8112526, rs440277, rs365653, rs12978931, rs138607350, rs146275714, rs183427010, rs3112440, rs419010, rs41290100, rs519113, rs393584, rs41290108, rs11665676, rs412776, rs73050293, rs150639620, rs6859, rs41290120, rs406456, rs3852860, rs11669338, rs71171301, rs406315, rs79701229, rs144261139, rs283810, rs283811, rs283813, rs283814, rs283815, rs6857, rs117310449, rs561654715, rs76692773, rs71352238, rs157580, rs2075650, rs157582, rs59007384, rs77301115, rs11668327, rs61679753, rs8106922, rs35568738, rs1160985, rs760136, rs1160984, rs142412517, rs394819, rs405697, rs141864196, rs10119, rs7259620, rs449647, rs769446, rs405509, rs440446, rs769449, rs769450, rs769452, rs429358, rs7412, rs1081105, rs1081106, rs439401, rs138235833, rs483082, rs59325138, rs584007, rs12691088, rs3925681, rs56131196, rs4420638, rs157591, rs144311893, rs157595, rs141622900, rs71352239, rs60049679, rs8106813, rs7254133, rs141441332, rs4263041, rs73045691, rs35336243, rs10409808, rs12721109, rs9304644, rs4803774, rs7254723, rs204907, rs116949436, rs576651896, rs204480, rs57270598, rs11672748, rs2376866, rs117612135, rs35194062, rs35194383, rs34874378, rs112380717, rs114248186, rs76856627, rs112481437, rs147188206, rs60239918, rs183321458, rs7251911, rs8100183, rs78620885, rs9653111, rs138137383, rs12461065, rs145903417, rs17643262, rs10408847, rs536518226, rs74846209, rs28469095, rs10421247, rs192775394, rs12463049, rs111243475, rs149495476, rs620807, rs595290, rs73566293, rs12461144, rs346757, rs346758, rs346763, rs62118504, rs11667829, rs123187, rs76320948, rs7260181, rs191404864, rs433852, rs2452170, rs3745495, rs7245858, rs3826656, rs3865444, rs1354106	ZNF225, CEACAM20, CEACAM22P, CEACAM22P, CEACAM22P, CEACAM22P, CEACAM22P, IGSF23, IGSF23, IGSF23, CEACAM16-AS1, CEACAM16-AS1, PVR, CEACAM16-AS1, CEACAM19, CEACAM19, CEACAM16-AS1, CEACAM16-AS1, CEACAM16-AS1, CEACAM16-AS1, CEACAM16-AS1, CEACAM16-AS1, CEACAM16-AS1, CEACAM16-AS1, CEACAM16-AS1, CEACAM16-AS1, CEACAM16-AS1, CEACAM16-AS1, CEACAM16-AS1, CEACAM16-AS1, BCL3, BCL3, CEACAM16-AS1, BCL3, BCL3, CEACAM16-AS1, BCL3, BCL3, BCL3, BCL3, BCL3, BCL3, BCL3, BCL3, CBLC, CBLC, CBLC, CBLC, BCAM, BCAM, BCAM, BCAM, BCAM, NECTIN2, NECTIN2, BCAM, NECTIN2, BCAM, NECTIN2, BCAM, NECTIN2, NECTIN2, NECTIN2, NECTIN2, BCAM, NECTIN2, BCAM, NECTIN2, NECTIN2, NECTIN2, NECTIN2, BCAM, NECTIN2, NECTIN2, NECTIN2, NECTIN2, NECTIN2, NECTIN2, NECTIN2, NECTIN2, NECTIN2, NECTIN2, NECTIN2, NECTIN2, NECTIN2, NECTIN2, NECTIN2, NECTIN2, NECTIN2, NECTIN2, NECTIN2, NECTIN2, NECTIN2, NECTIN2, NECTIN2, NECTIN2, NECTIN2, NECTIN2, NECTIN2, NECTIN2, NECTIN2, NECTIN2, NECTIN2, NECTIN2, NECTIN2, NECTIN2, NECTIN2, NECTIN2, NECTIN2, NECTIN2, NECTIN2, NECTIN2, NECTIN2, NECTIN2, TOMM40, TOMM40, TOMM40, TOMM40, TOMM40, TOMM40, TOMM40, TOMM40, TOMM40, TOMM40, TOMM40, TOMM40, TOMM40, TOMM40, TOMM40, TOMM40, TOMM40, TOMM40, TOMM40, TOMM40, TOMM40, TOMM40, APOE, APOE, APOE, APOE, APOE, APOE, APOE, APOE, APOE, APOE, APOE, APOE, APOE, APOC1, APOC1, APOE, APOC1, APOC1, APOC1P1, APOC1P1, APOC1P1, APOC1, APOC1, APOC1P1, APOC1, APOC1, APOC1P1, APOC4, APOC1P1, APOC1P1, APOC1P1, APOC1P1, APOC4, APOC4-APOC2, APOC2, APOC4-APOC2, CLPTM1, CLPTM1, CLPTM1, CLPTM1, CLPTM1, CLPTM1, CLPTM1, CLPTM1, RELB, RELB, RELB, RELB, RELB, RELB, CLASRP, CLASRP, CLASRP, GEMIN7-AS1, GEMIN7-AS1, GEMIN7-AS1, MARK4, MARK4, GEMIN7-AS1, MARK4, PPP1R37, PPP1R37, MARK4, MARK4, PPP1R37, MARK4, MARK4, NKPD1, MARK4, MARK4, MARK4, BLOC1S3, BLOC1S3, MARK4, MARK4, MARK4, MARK4, MARK4, EXOC3L2, MARK4, MARK4, RPS16P9, MEIOSIN, PPP5D1, BICRA, FAM83E, MAMSTR, VRK3, PPIAP59, CD33, SIGLEC22P, CD33
19:45400484	rs150006531	0.28691	254	5.06859e-08	0.05	TG	T	19	45400484	TG	T	.	.	.	None	None	FALSE	FALSE	FALSE	FALSE	NA	novel	588	241	169	47	228	rs123187	RPS16P9	4e-08		72795	TRUE	rs2061333, rs80257887, rs75161053, rs73046410, rs118104581, rs11083742, rs846876, rs11083743, rs846858, rs11670070, rs539159088, rs10426401, rs56261258, rs203709, rs142034848, rs2919845, rs2965156, rs76670936, rs111358663, rs2965162, rs73035597, rs2965163, rs12150984, rs2965164, rs11881756, rs79638902, rs73037426, rs111740474, rs150820726, rs7254776, rs62117160, rs186110295, rs55923289, rs2927437, rs2927439, rs4803748, rs4803750, rs12459810, rs2965169, rs10401176, rs8100197, rs8103315, rs62117205, rs114036675, rs112450640, rs2889414, rs148933445, rs2967668, rs140824606, rs28399657, rs1135062, rs142092405, rs28399637, rs28399664, rs10405693, rs10412413, rs58826447, rs10402271, rs78986976, rs547509922, rs112262807, rs4803760, rs56394238, rs10407439, rs1466435, rs55840414, rs2972562, rs111371860, rs148601586, rs11668738, rs10426423, rs77241309, rs41289512, rs1871047, rs12974942, rs4802240, rs11666329, rs2972558, rs4803764, rs2927468, rs143459034, rs375972689, rs8112526, rs440277, rs365653, rs12978931, rs138607350, rs146275714, rs183427010, rs3112440, rs419010, rs41290100, rs519113, rs393584, rs41290108, rs11665676, rs412776, rs73050293, rs150639620, rs6859, rs41290120, rs406456, rs3852860, rs11669338, rs71171301, rs406315, rs79701229, rs144261139, rs283810, rs283811, rs283813, rs283814, rs283815, rs6857, rs117310449, rs561654715, rs76692773, rs71352238, rs157580, rs2075650, rs157582, rs59007384, rs77301115, rs11668327, rs61679753, rs8106922, rs35568738, rs1160985, rs760136, rs1160984, rs142412517, rs394819, rs405697, rs141864196, rs10119, rs7259620, rs449647, rs769446, rs405509, rs440446, rs769449, rs769450, rs769452, rs429358, rs7412, rs1081105, rs1081106, rs439401, rs138235833, rs483082, rs59325138, rs584007, rs12691088, rs3925681, rs56131196, rs4420638, rs157591, rs144311893, rs157595, rs141622900, rs71352239, rs60049679, rs8106813, rs7254133, rs141441332, rs4263041, rs73045691, rs35336243, rs10409808, rs12721109, rs9304644, rs4803774, rs7254723, rs204907, rs116949436, rs576651896, rs204480, rs57270598, rs11672748, rs2376866, rs117612135, rs35194062, rs35194383, rs34874378, rs112380717, rs114248186, rs76856627, rs112481437, rs147188206, rs60239918, rs183321458, rs7251911, rs8100183, rs78620885, rs9653111, rs138137383, rs12461065, rs145903417, rs17643262, rs10408847, rs536518226, rs74846209, rs28469095, rs10421247, rs192775394, rs12463049, rs111243475, rs149495476, rs620807, rs595290, rs73566293, rs12461144, rs346757, rs346758, rs346763, rs62118504, rs11667829, rs123187, rs76320948, rs7260181, rs191404864, rs433852, rs2452170, rs3745495, rs7245858, rs3826656, rs3865444, rs1354106	ZNF225, CEACAM20, CEACAM22P, CEACAM22P, CEACAM22P, CEACAM22P, CEACAM22P, IGSF23, IGSF23, IGSF23, CEACAM16-AS1, CEACAM16-AS1, PVR, CEACAM16-AS1, CEACAM19, CEACAM19, CEACAM16-AS1, CEACAM16-AS1, CEACAM16-AS1, CEACAM16-AS1, CEACAM16-AS1, CEACAM16-AS1, CEACAM16-AS1, CEACAM16-AS1, CEACAM16-AS1, CEACAM16-AS1, CEACAM16-AS1, CEACAM16-AS1, CEACAM16-AS1, CEACAM16-AS1, BCL3, BCL3, CEACAM16-AS1, BCL3, BCL3, CEACAM16-AS1, BCL3, BCL3, BCL3, BCL3, BCL3, BCL3, BCL3, BCL3, CBLC, CBLC, CBLC, CBLC, BCAM, BCAM, BCAM, BCAM, BCAM, NECTIN2, NECTIN2, BCAM, NECTIN2, BCAM, NECTIN2, BCAM, NECTIN2, NECTIN2, NECTIN2, NECTIN2, BCAM, NECTIN2, BCAM, NECTIN2, NECTIN2, NECTIN2, NECTIN2, BCAM, NECTIN2, NECTIN2, NECTIN2, NECTIN2, NECTIN2, NECTIN2, NECTIN2, NECTIN2, NECTIN2, NECTIN2, NECTIN2, NECTIN2, NECTIN2, NECTIN2, NECTIN2, NECTIN2, NECTIN2, NECTIN2, NECTIN2, NECTIN2, NECTIN2, NECTIN2, NECTIN2, NECTIN2, NECTIN2, NECTIN2, NECTIN2, NECTIN2, NECTIN2, NECTIN2, NECTIN2, NECTIN2, NECTIN2, NECTIN2, NECTIN2, NECTIN2, NECTIN2, NECTIN2, NECTIN2, NECTIN2, NECTIN2, NECTIN2, TOMM40, TOMM40, TOMM40, TOMM40, TOMM40, TOMM40, TOMM40, TOMM40, TOMM40, TOMM40, TOMM40, TOMM40, TOMM40, TOMM40, TOMM40, TOMM40, TOMM40, TOMM40, TOMM40, TOMM40, TOMM40, TOMM40, APOE, APOE, APOE, APOE, APOE, APOE, APOE, APOE, APOE, APOE, APOE, APOE, APOE, APOC1, APOC1, APOE, APOC1, APOC1, APOC1P1, APOC1P1, APOC1P1, APOC1, APOC1, APOC1P1, APOC1, APOC1, APOC1P1, APOC4, APOC1P1, APOC1P1, APOC1P1, APOC1P1, APOC4, APOC4-APOC2, APOC2, APOC4-APOC2, CLPTM1, CLPTM1, CLPTM1, CLPTM1, CLPTM1, CLPTM1, CLPTM1, CLPTM1, RELB, RELB, RELB, RELB, RELB, RELB, CLASRP, CLASRP, CLASRP, GEMIN7-AS1, GEMIN7-AS1, GEMIN7-AS1, MARK4, MARK4, GEMIN7-AS1, MARK4, PPP1R37, PPP1R37, MARK4, MARK4, PPP1R37, MARK4, MARK4, NKPD1, MARK4, MARK4, MARK4, BLOC1S3, BLOC1S3, MARK4, MARK4, MARK4, MARK4, MARK4, EXOC3L2, MARK4, MARK4, RPS16P9, MEIOSIN, PPP5D1, BICRA, FAM83E, MAMSTR, VRK3, PPIAP59, CD33, SIGLEC22P, CD33
19:45400725	rs114536010	0.13967	127	3.779e-06	0.05	T	C	19	45400725	T	C	intronic	TOMM40	.	TOMM40	within	FALSE	FALSE	FALSE	FALSE	known	known	241	241	169	47	228	rs123187	RPS16P9	4e-08		73036	TRUE	rs2061333, rs80257887, rs75161053, rs73046410, rs118104581, rs11083742, rs846876, rs11083743, rs846858, rs11670070, rs539159088, rs10426401, rs56261258, rs203709, rs142034848, rs2919845, rs2965156, rs76670936, rs111358663, rs2965162, rs73035597, rs2965163, rs12150984, rs2965164, rs11881756, rs79638902, rs73037426, rs111740474, rs150820726, rs7254776, rs62117160, rs186110295, rs55923289, rs2927437, rs2927439, rs4803748, rs4803750, rs12459810, rs2965169, rs10401176, rs8100197, rs8103315, rs62117205, rs114036675, rs112450640, rs2889414, rs148933445, rs2967668, rs140824606, rs28399657, rs1135062, rs142092405, rs28399637, rs28399664, rs10405693, rs10412413, rs58826447, rs10402271, rs78986976, rs547509922, rs112262807, rs4803760, rs56394238, rs10407439, rs1466435, rs55840414, rs2972562, rs111371860, rs148601586, rs11668738, rs10426423, rs77241309, rs41289512, rs1871047, rs12974942, rs4802240, rs11666329, rs2972558, rs4803764, rs2927468, rs143459034, rs375972689, rs8112526, rs440277, rs365653, rs12978931, rs138607350, rs146275714, rs183427010, rs3112440, rs419010, rs41290100, rs519113, rs393584, rs41290108, rs11665676, rs412776, rs73050293, rs150639620, rs6859, rs41290120, rs406456, rs3852860, rs11669338, rs71171301, rs406315, rs79701229, rs144261139, rs283810, rs283811, rs283813, rs283814, rs283815, rs6857, rs117310449, rs561654715, rs76692773, rs71352238, rs157580, rs2075650, rs157582, rs59007384, rs77301115, rs11668327, rs61679753, rs8106922, rs35568738, rs1160985, rs760136, rs1160984, rs142412517, rs394819, rs405697, rs141864196, rs10119, rs7259620, rs449647, rs769446, rs405509, rs440446, rs769449, rs769450, rs769452, rs429358, rs7412, rs1081105, rs1081106, rs439401, rs138235833, rs483082, rs59325138, rs584007, rs12691088, rs3925681, rs56131196, rs4420638, rs157591, rs144311893, rs157595, rs141622900, rs71352239, rs60049679, rs8106813, rs7254133, rs141441332, rs4263041, rs73045691, rs35336243, rs10409808, rs12721109, rs9304644, rs4803774, rs7254723, rs204907, rs116949436, rs576651896, rs204480, rs57270598, rs11672748, rs2376866, rs117612135, rs35194062, rs35194383, rs34874378, rs112380717, rs114248186, rs76856627, rs112481437, rs147188206, rs60239918, rs183321458, rs7251911, rs8100183, rs78620885, rs9653111, rs138137383, rs12461065, rs145903417, rs17643262, rs10408847, rs536518226, rs74846209, rs28469095, rs10421247, rs192775394, rs12463049, rs111243475, rs149495476, rs620807, rs595290, rs73566293, rs12461144, rs346757, rs346758, rs346763, rs62118504, rs11667829, rs123187, rs76320948, rs7260181, rs191404864, rs433852, rs2452170, rs3745495, rs7245858, rs3826656, rs3865444, rs1354106	ZNF225, CEACAM20, CEACAM22P, CEACAM22P, CEACAM22P, CEACAM22P, CEACAM22P, IGSF23, IGSF23, IGSF23, CEACAM16-AS1, CEACAM16-AS1, PVR, CEACAM16-AS1, CEACAM19, CEACAM19, CEACAM16-AS1, CEACAM16-AS1, CEACAM16-AS1, CEACAM16-AS1, CEACAM16-AS1, CEACAM16-AS1, CEACAM16-AS1, CEACAM16-AS1, CEACAM16-AS1, CEACAM16-AS1, CEACAM16-AS1, CEACAM16-AS1, CEACAM16-AS1, CEACAM16-AS1, BCL3, BCL3, CEACAM16-AS1, BCL3, BCL3, CEACAM16-AS1, BCL3, BCL3, BCL3, BCL3, BCL3, BCL3, BCL3, BCL3, CBLC, CBLC, CBLC, CBLC, BCAM, BCAM, BCAM, BCAM, BCAM, NECTIN2, NECTIN2, BCAM, NECTIN2, BCAM, NECTIN2, BCAM, NECTIN2, NECTIN2, NECTIN2, NECTIN2, BCAM, NECTIN2, BCAM, NECTIN2, NECTIN2, NECTIN2, NECTIN2, BCAM, NECTIN2, NECTIN2, NECTIN2, NECTIN2, NECTIN2, NECTIN2, NECTIN2, NECTIN2, NECTIN2, NECTIN2, NECTIN2, NECTIN2, NECTIN2, NECTIN2, NECTIN2, NECTIN2, NECTIN2, NECTIN2, NECTIN2, NECTIN2, NECTIN2, NECTIN2, NECTIN2, NECTIN2, NECTIN2, NECTIN2, NECTIN2, NECTIN2, NECTIN2, NECTIN2, NECTIN2, NECTIN2, NECTIN2, NECTIN2, NECTIN2, NECTIN2, NECTIN2, NECTIN2, NECTIN2, NECTIN2, NECTIN2, NECTIN2, TOMM40, TOMM40, TOMM40, TOMM40, TOMM40, TOMM40, TOMM40, TOMM40, TOMM40, TOMM40, TOMM40, TOMM40, TOMM40, TOMM40, TOMM40, TOMM40, TOMM40, TOMM40, TOMM40, TOMM40, TOMM40, TOMM40, APOE, APOE, APOE, APOE, APOE, APOE, APOE, APOE, APOE, APOE, APOE, APOE, APOE, APOC1, APOC1, APOE, APOC1, APOC1, APOC1P1, APOC1P1, APOC1P1, APOC1, APOC1, APOC1P1, APOC1, APOC1, APOC1P1, APOC4, APOC1P1, APOC1P1, APOC1P1, APOC1P1, APOC4, APOC4-APOC2, APOC2, APOC4-APOC2, CLPTM1, CLPTM1, CLPTM1, CLPTM1, CLPTM1, CLPTM1, CLPTM1, CLPTM1, RELB, RELB, RELB, RELB, RELB, RELB, CLASRP, CLASRP, CLASRP, GEMIN7-AS1, GEMIN7-AS1, GEMIN7-AS1, MARK4, MARK4, GEMIN7-AS1, MARK4, PPP1R37, PPP1R37, MARK4, MARK4, PPP1R37, MARK4, MARK4, NKPD1, MARK4, MARK4, MARK4, BLOC1S3, BLOC1S3, MARK4, MARK4, MARK4, MARK4, MARK4, EXOC3L2, MARK4, MARK4, RPS16P9, MEIOSIN, PPP5D1, BICRA, FAM83E, MAMSTR, VRK3, PPIAP59, CD33, SIGLEC22P, CD33
19:45403216	rs115881343	0.32083	294	2.44623e-08	0.05	T	C	19	45403216	T	C	intronic	TOMM40	.	TOMM40	within	FALSE	FALSE	FALSE	FALSE	known	known	2491	1641	169	47	228	rs123187	RPS16P9	4e-08		75527	TRUE	rs2061333, rs80257887, rs75161053, rs73046410, rs118104581, rs11083742, rs846876, rs11083743, rs846858, rs11670070, rs539159088, rs10426401, rs56261258, rs203709, rs142034848, rs2919845, rs2965156, rs76670936, rs111358663, rs2965162, rs73035597, rs2965163, rs12150984, rs2965164, rs11881756, rs79638902, rs73037426, rs111740474, rs150820726, rs7254776, rs62117160, rs186110295, rs55923289, rs2927437, rs2927439, rs4803748, rs4803750, rs12459810, rs2965169, rs10401176, rs8100197, rs8103315, rs62117205, rs114036675, rs112450640, rs2889414, rs148933445, rs2967668, rs140824606, rs28399657, rs1135062, rs142092405, rs28399637, rs28399664, rs10405693, rs10412413, rs58826447, rs10402271, rs78986976, rs547509922, rs112262807, rs4803760, rs56394238, rs10407439, rs1466435, rs55840414, rs2972562, rs111371860, rs148601586, rs11668738, rs10426423, rs77241309, rs41289512, rs1871047, rs12974942, rs4802240, rs11666329, rs2972558, rs4803764, rs2927468, rs143459034, rs375972689, rs8112526, rs440277, rs365653, rs12978931, rs138607350, rs146275714, rs183427010, rs3112440, rs419010, rs41290100, rs519113, rs393584, rs41290108, rs11665676, rs412776, rs73050293, rs150639620, rs6859, rs41290120, rs406456, rs3852860, rs11669338, rs71171301, rs406315, rs79701229, rs144261139, rs283810, rs283811, rs283813, rs283814, rs283815, rs6857, rs117310449, rs561654715, rs76692773, rs71352238, rs157580, rs2075650, rs157582, rs59007384, rs77301115, rs11668327, rs61679753, rs8106922, rs35568738, rs1160985, rs760136, rs1160984, rs142412517, rs394819, rs405697, rs141864196, rs10119, rs7259620, rs449647, rs769446, rs405509, rs440446, rs769449, rs769450, rs769452, rs429358, rs7412, rs1081105, rs1081106, rs439401, rs138235833, rs483082, rs59325138, rs584007, rs12691088, rs3925681, rs56131196, rs4420638, rs157591, rs144311893, rs157595, rs141622900, rs71352239, rs60049679, rs8106813, rs7254133, rs141441332, rs4263041, rs73045691, rs35336243, rs10409808, rs12721109, rs9304644, rs4803774, rs7254723, rs204907, rs116949436, rs576651896, rs204480, rs57270598, rs11672748, rs2376866, rs117612135, rs35194062, rs35194383, rs34874378, rs112380717, rs114248186, rs76856627, rs112481437, rs147188206, rs60239918, rs183321458, rs7251911, rs8100183, rs78620885, rs9653111, rs138137383, rs12461065, rs145903417, rs17643262, rs10408847, rs536518226, rs74846209, rs28469095, rs10421247, rs192775394, rs12463049, rs111243475, rs149495476, rs620807, rs595290, rs73566293, rs12461144, rs346757, rs346758, rs346763, rs62118504, rs11667829, rs123187, rs76320948, rs7260181, rs191404864, rs433852, rs2452170, rs3745495, rs7245858, rs3826656, rs3865444, rs1354106	ZNF225, CEACAM20, CEACAM22P, CEACAM22P, CEACAM22P, CEACAM22P, CEACAM22P, IGSF23, IGSF23, IGSF23, CEACAM16-AS1, CEACAM16-AS1, PVR, CEACAM16-AS1, CEACAM19, CEACAM19, CEACAM16-AS1, CEACAM16-AS1, CEACAM16-AS1, CEACAM16-AS1, CEACAM16-AS1, CEACAM16-AS1, CEACAM16-AS1, CEACAM16-AS1, CEACAM16-AS1, CEACAM16-AS1, CEACAM16-AS1, CEACAM16-AS1, CEACAM16-AS1, CEACAM16-AS1, BCL3, BCL3, CEACAM16-AS1, BCL3, BCL3, CEACAM16-AS1, BCL3, BCL3, BCL3, BCL3, BCL3, BCL3, BCL3, BCL3, CBLC, CBLC, CBLC, CBLC, BCAM, BCAM, BCAM, BCAM, BCAM, NECTIN2, NECTIN2, BCAM, NECTIN2, BCAM, NECTIN2, BCAM, NECTIN2, NECTIN2, NECTIN2, NECTIN2, BCAM, NECTIN2, BCAM, NECTIN2, NECTIN2, NECTIN2, NECTIN2, BCAM, NECTIN2, NECTIN2, NECTIN2, NECTIN2, NECTIN2, NECTIN2, NECTIN2, NECTIN2, NECTIN2, NECTIN2, NECTIN2, NECTIN2, NECTIN2, NECTIN2, NECTIN2, NECTIN2, NECTIN2, NECTIN2, NECTIN2, NECTIN2, NECTIN2, NECTIN2, NECTIN2, NECTIN2, NECTIN2, NECTIN2, NECTIN2, NECTIN2, NECTIN2, NECTIN2, NECTIN2, NECTIN2, NECTIN2, NECTIN2, NECTIN2, NECTIN2, NECTIN2, NECTIN2, NECTIN2, NECTIN2, NECTIN2, NECTIN2, TOMM40, TOMM40, TOMM40, TOMM40, TOMM40, TOMM40, TOMM40, TOMM40, TOMM40, TOMM40, TOMM40, TOMM40, TOMM40, TOMM40, TOMM40, TOMM40, TOMM40, TOMM40, TOMM40, TOMM40, TOMM40, TOMM40, APOE, APOE, APOE, APOE, APOE, APOE, APOE, APOE, APOE, APOE, APOE, APOE, APOE, APOC1, APOC1, APOE, APOC1, APOC1, APOC1P1, APOC1P1, APOC1P1, APOC1, APOC1, APOC1P1, APOC1, APOC1, APOC1P1, APOC4, APOC1P1, APOC1P1, APOC1P1, APOC1P1, APOC4, APOC4-APOC2, APOC2, APOC4-APOC2, CLPTM1, CLPTM1, CLPTM1, CLPTM1, CLPTM1, CLPTM1, CLPTM1, CLPTM1, RELB, RELB, RELB, RELB, RELB, RELB, CLASRP, CLASRP, CLASRP, GEMIN7-AS1, GEMIN7-AS1, GEMIN7-AS1, MARK4, MARK4, GEMIN7-AS1, MARK4, PPP1R37, PPP1R37, MARK4, MARK4, PPP1R37, MARK4, MARK4, NKPD1, MARK4, MARK4, MARK4, BLOC1S3, BLOC1S3, MARK4, MARK4, MARK4, MARK4, MARK4, EXOC3L2, MARK4, MARK4, RPS16P9, MEIOSIN, PPP5D1, BICRA, FAM83E, MAMSTR, VRK3, PPIAP59, CD33, SIGLEC22P, CD33
19:45404857	rs112019714	0.3691	324	9.5906e-09	0.05	C	T	19	45404857	C	T	intronic	TOMM40	.	TOMM40	within	FALSE	FALSE	FALSE	FALSE	known	known	1641	1641	169	47	228	rs123187	RPS16P9	4e-08		77168	TRUE	rs2061333, rs80257887, rs75161053, rs73046410, rs118104581, rs11083742, rs846876, rs11083743, rs846858, rs11670070, rs539159088, rs10426401, rs56261258, rs203709, rs142034848, rs2919845, rs2965156, rs76670936, rs111358663, rs2965162, rs73035597, rs2965163, rs12150984, rs2965164, rs11881756, rs79638902, rs73037426, rs111740474, rs150820726, rs7254776, rs62117160, rs186110295, rs55923289, rs2927437, rs2927439, rs4803748, rs4803750, rs12459810, rs2965169, rs10401176, rs8100197, rs8103315, rs62117205, rs114036675, rs112450640, rs2889414, rs148933445, rs2967668, rs140824606, rs28399657, rs1135062, rs142092405, rs28399637, rs28399664, rs10405693, rs10412413, rs58826447, rs10402271, rs78986976, rs547509922, rs112262807, rs4803760, rs56394238, rs10407439, rs1466435, rs55840414, rs2972562, rs111371860, rs148601586, rs11668738, rs10426423, rs77241309, rs41289512, rs1871047, rs12974942, rs4802240, rs11666329, rs2972558, rs4803764, rs2927468, rs143459034, rs375972689, rs8112526, rs440277, rs365653, rs12978931, rs138607350, rs146275714, rs183427010, rs3112440, rs419010, rs41290100, rs519113, rs393584, rs41290108, rs11665676, rs412776, rs73050293, rs150639620, rs6859, rs41290120, rs406456, rs3852860, rs11669338, rs71171301, rs406315, rs79701229, rs144261139, rs283810, rs283811, rs283813, rs283814, rs283815, rs6857, rs117310449, rs561654715, rs76692773, rs71352238, rs157580, rs2075650, rs157582, rs59007384, rs77301115, rs11668327, rs61679753, rs8106922, rs35568738, rs1160985, rs760136, rs1160984, rs142412517, rs394819, rs405697, rs141864196, rs10119, rs7259620, rs449647, rs769446, rs405509, rs440446, rs769449, rs769450, rs769452, rs429358, rs7412, rs1081105, rs1081106, rs439401, rs138235833, rs483082, rs59325138, rs584007, rs12691088, rs3925681, rs56131196, rs4420638, rs157591, rs144311893, rs157595, rs141622900, rs71352239, rs60049679, rs8106813, rs7254133, rs141441332, rs4263041, rs73045691, rs35336243, rs10409808, rs12721109, rs9304644, rs4803774, rs7254723, rs204907, rs116949436, rs576651896, rs204480, rs57270598, rs11672748, rs2376866, rs117612135, rs35194062, rs35194383, rs34874378, rs112380717, rs114248186, rs76856627, rs112481437, rs147188206, rs60239918, rs183321458, rs7251911, rs8100183, rs78620885, rs9653111, rs138137383, rs12461065, rs145903417, rs17643262, rs10408847, rs536518226, rs74846209, rs28469095, rs10421247, rs192775394, rs12463049, rs111243475, rs149495476, rs620807, rs595290, rs73566293, rs12461144, rs346757, rs346758, rs346763, rs62118504, rs11667829, rs123187, rs76320948, rs7260181, rs191404864, rs433852, rs2452170, rs3745495, rs7245858, rs3826656, rs3865444, rs1354106	ZNF225, CEACAM20, CEACAM22P, CEACAM22P, CEACAM22P, CEACAM22P, CEACAM22P, IGSF23, IGSF23, IGSF23, CEACAM16-AS1, CEACAM16-AS1, PVR, CEACAM16-AS1, CEACAM19, CEACAM19, CEACAM16-AS1, CEACAM16-AS1, CEACAM16-AS1, CEACAM16-AS1, CEACAM16-AS1, CEACAM16-AS1, CEACAM16-AS1, CEACAM16-AS1, CEACAM16-AS1, CEACAM16-AS1, CEACAM16-AS1, CEACAM16-AS1, CEACAM16-AS1, CEACAM16-AS1, BCL3, BCL3, CEACAM16-AS1, BCL3, BCL3, CEACAM16-AS1, BCL3, BCL3, BCL3, BCL3, BCL3, BCL3, BCL3, BCL3, CBLC, CBLC, CBLC, CBLC, BCAM, BCAM, BCAM, BCAM, BCAM, NECTIN2, NECTIN2, BCAM, NECTIN2, BCAM, NECTIN2, BCAM, NECTIN2, NECTIN2, NECTIN2, NECTIN2, BCAM, NECTIN2, BCAM, NECTIN2, NECTIN2, NECTIN2, NECTIN2, BCAM, NECTIN2, NECTIN2, NECTIN2, NECTIN2, NECTIN2, NECTIN2, NECTIN2, NECTIN2, NECTIN2, NECTIN2, NECTIN2, NECTIN2, NECTIN2, NECTIN2, NECTIN2, NECTIN2, NECTIN2, NECTIN2, NECTIN2, NECTIN2, NECTIN2, NECTIN2, NECTIN2, NECTIN2, NECTIN2, NECTIN2, NECTIN2, NECTIN2, NECTIN2, NECTIN2, NECTIN2, NECTIN2, NECTIN2, NECTIN2, NECTIN2, NECTIN2, NECTIN2, NECTIN2, NECTIN2, NECTIN2, NECTIN2, NECTIN2, TOMM40, TOMM40, TOMM40, TOMM40, TOMM40, TOMM40, TOMM40, TOMM40, TOMM40, TOMM40, TOMM40, TOMM40, TOMM40, TOMM40, TOMM40, TOMM40, TOMM40, TOMM40, TOMM40, TOMM40, TOMM40, TOMM40, APOE, APOE, APOE, APOE, APOE, APOE, APOE, APOE, APOE, APOE, APOE, APOE, APOE, APOC1, APOC1, APOE, APOC1, APOC1, APOC1P1, APOC1P1, APOC1P1, APOC1, APOC1, APOC1P1, APOC1, APOC1, APOC1P1, APOC4, APOC1P1, APOC1P1, APOC1P1, APOC1P1, APOC4, APOC4-APOC2, APOC2, APOC4-APOC2, CLPTM1, CLPTM1, CLPTM1, CLPTM1, CLPTM1, CLPTM1, CLPTM1, CLPTM1, RELB, RELB, RELB, RELB, RELB, RELB, CLASRP, CLASRP, CLASRP, GEMIN7-AS1, GEMIN7-AS1, GEMIN7-AS1, MARK4, MARK4, GEMIN7-AS1, MARK4, PPP1R37, PPP1R37, MARK4, MARK4, PPP1R37, MARK4, MARK4, NKPD1, MARK4, MARK4, MARK4, BLOC1S3, BLOC1S3, MARK4, MARK4, MARK4, MARK4, MARK4, EXOC3L2, MARK4, MARK4, RPS16P9, MEIOSIN, PPP5D1, BICRA, FAM83E, MAMSTR, VRK3, PPIAP59, CD33, SIGLEC22P, CD33
19:45406673	rs10119	0.28566	133	5.21326e-08	0.05	A	G	19	45406673	A	G	UTR3	TOMM40	NM_001128916:c.*247A>G;NM_001128917:c.*247A>G;NM_006114:c.*247A>G	TOMM40	NM_001128916:c.*247A>G;NM_001128917:c.*247A>G;NM_006114:c.*247A>G	FALSE	FALSE	FALSE	FALSE	known	known	1816	1816	169	47	228	rs123187	RPS16P9	4e-08		78984	TRUE	rs2061333, rs80257887, rs75161053, rs73046410, rs118104581, rs11083742, rs846876, rs11083743, rs846858, rs11670070, rs539159088, rs10426401, rs56261258, rs203709, rs142034848, rs2919845, rs2965156, rs76670936, rs111358663, rs2965162, rs73035597, rs2965163, rs12150984, rs2965164, rs11881756, rs79638902, rs73037426, rs111740474, rs150820726, rs7254776, rs62117160, rs186110295, rs55923289, rs2927437, rs2927439, rs4803748, rs4803750, rs12459810, rs2965169, rs10401176, rs8100197, rs8103315, rs62117205, rs114036675, rs112450640, rs2889414, rs148933445, rs2967668, rs140824606, rs28399657, rs1135062, rs142092405, rs28399637, rs28399664, rs10405693, rs10412413, rs58826447, rs10402271, rs78986976, rs547509922, rs112262807, rs4803760, rs56394238, rs10407439, rs1466435, rs55840414, rs2972562, rs111371860, rs148601586, rs11668738, rs10426423, rs77241309, rs41289512, rs1871047, rs12974942, rs4802240, rs11666329, rs2972558, rs4803764, rs2927468, rs143459034, rs375972689, rs8112526, rs440277, rs365653, rs12978931, rs138607350, rs146275714, rs183427010, rs3112440, rs419010, rs41290100, rs519113, rs393584, rs41290108, rs11665676, rs412776, rs73050293, rs150639620, rs6859, rs41290120, rs406456, rs3852860, rs11669338, rs71171301, rs406315, rs79701229, rs144261139, rs283810, rs283811, rs283813, rs283814, rs283815, rs6857, rs117310449, rs561654715, rs76692773, rs71352238, rs157580, rs2075650, rs157582, rs59007384, rs77301115, rs11668327, rs61679753, rs8106922, rs35568738, rs1160985, rs760136, rs1160984, rs142412517, rs394819, rs405697, rs141864196, rs10119, rs7259620, rs449647, rs769446, rs405509, rs440446, rs769449, rs769450, rs769452, rs429358, rs7412, rs1081105, rs1081106, rs439401, rs138235833, rs483082, rs59325138, rs584007, rs12691088, rs3925681, rs56131196, rs4420638, rs157591, rs144311893, rs157595, rs141622900, rs71352239, rs60049679, rs8106813, rs7254133, rs141441332, rs4263041, rs73045691, rs35336243, rs10409808, rs12721109, rs9304644, rs4803774, rs7254723, rs204907, rs116949436, rs576651896, rs204480, rs57270598, rs11672748, rs2376866, rs117612135, rs35194062, rs35194383, rs34874378, rs112380717, rs114248186, rs76856627, rs112481437, rs147188206, rs60239918, rs183321458, rs7251911, rs8100183, rs78620885, rs9653111, rs138137383, rs12461065, rs145903417, rs17643262, rs10408847, rs536518226, rs74846209, rs28469095, rs10421247, rs192775394, rs12463049, rs111243475, rs149495476, rs620807, rs595290, rs73566293, rs12461144, rs346757, rs346758, rs346763, rs62118504, rs11667829, rs123187, rs76320948, rs7260181, rs191404864, rs433852, rs2452170, rs3745495, rs7245858, rs3826656, rs3865444, rs1354106	ZNF225, CEACAM20, CEACAM22P, CEACAM22P, CEACAM22P, CEACAM22P, CEACAM22P, IGSF23, IGSF23, IGSF23, CEACAM16-AS1, CEACAM16-AS1, PVR, CEACAM16-AS1, CEACAM19, CEACAM19, CEACAM16-AS1, CEACAM16-AS1, CEACAM16-AS1, CEACAM16-AS1, CEACAM16-AS1, CEACAM16-AS1, CEACAM16-AS1, CEACAM16-AS1, CEACAM16-AS1, CEACAM16-AS1, CEACAM16-AS1, CEACAM16-AS1, CEACAM16-AS1, CEACAM16-AS1, BCL3, BCL3, CEACAM16-AS1, BCL3, BCL3, CEACAM16-AS1, BCL3, BCL3, BCL3, BCL3, BCL3, BCL3, BCL3, BCL3, CBLC, CBLC, CBLC, CBLC, BCAM, BCAM, BCAM, BCAM, BCAM, NECTIN2, NECTIN2, BCAM, NECTIN2, BCAM, NECTIN2, BCAM, NECTIN2, NECTIN2, NECTIN2, NECTIN2, BCAM, NECTIN2, BCAM, NECTIN2, NECTIN2, NECTIN2, NECTIN2, BCAM, NECTIN2, NECTIN2, NECTIN2, NECTIN2, NECTIN2, NECTIN2, NECTIN2, NECTIN2, NECTIN2, NECTIN2, NECTIN2, NECTIN2, NECTIN2, NECTIN2, NECTIN2, NECTIN2, NECTIN2, NECTIN2, NECTIN2, NECTIN2, NECTIN2, NECTIN2, NECTIN2, NECTIN2, NECTIN2, NECTIN2, NECTIN2, NECTIN2, NECTIN2, NECTIN2, NECTIN2, NECTIN2, NECTIN2, NECTIN2, NECTIN2, NECTIN2, NECTIN2, NECTIN2, NECTIN2, NECTIN2, NECTIN2, NECTIN2, TOMM40, TOMM40, TOMM40, TOMM40, TOMM40, TOMM40, TOMM40, TOMM40, TOMM40, TOMM40, TOMM40, TOMM40, TOMM40, TOMM40, TOMM40, TOMM40, TOMM40, TOMM40, TOMM40, TOMM40, TOMM40, TOMM40, APOE, APOE, APOE, APOE, APOE, APOE, APOE, APOE, APOE, APOE, APOE, APOE, APOE, APOC1, APOC1, APOE, APOC1, APOC1, APOC1P1, APOC1P1, APOC1P1, APOC1, APOC1, APOC1P1, APOC1, APOC1, APOC1P1, APOC4, APOC1P1, APOC1P1, APOC1P1, APOC1P1, APOC4, APOC4-APOC2, APOC2, APOC4-APOC2, CLPTM1, CLPTM1, CLPTM1, CLPTM1, CLPTM1, CLPTM1, CLPTM1, CLPTM1, RELB, RELB, RELB, RELB, RELB, RELB, CLASRP, CLASRP, CLASRP, GEMIN7-AS1, GEMIN7-AS1, GEMIN7-AS1, MARK4, MARK4, GEMIN7-AS1, MARK4, PPP1R37, PPP1R37, MARK4, MARK4, PPP1R37, MARK4, MARK4, NKPD1, MARK4, MARK4, MARK4, BLOC1S3, BLOC1S3, MARK4, MARK4, MARK4, MARK4, MARK4, EXOC3L2, MARK4, MARK4, RPS16P9, MEIOSIN, PPP5D1, BICRA, FAM83E, MAMSTR, VRK3, PPIAP59, CD33, SIGLEC22P, CD33
19:45410002	rs769449	7.5953	1738	0	0.05	A	G	19	45410002	A	G	intronic	APOE	.	APOE	within	FALSE	TRUE	FALSE	TRUE	known	known	3329	1939	169	47	228	rs123187	RPS16P9	4e-08		82313	TRUE	rs2061333, rs80257887, rs75161053, rs73046410, rs118104581, rs11083742, rs846876, rs11083743, rs846858, rs11670070, rs539159088, rs10426401, rs56261258, rs203709, rs142034848, rs2919845, rs2965156, rs76670936, rs111358663, rs2965162, rs73035597, rs2965163, rs12150984, rs2965164, rs11881756, rs79638902, rs73037426, rs111740474, rs150820726, rs7254776, rs62117160, rs186110295, rs55923289, rs2927437, rs2927439, rs4803748, rs4803750, rs12459810, rs2965169, rs10401176, rs8100197, rs8103315, rs62117205, rs114036675, rs112450640, rs2889414, rs148933445, rs2967668, rs140824606, rs28399657, rs1135062, rs142092405, rs28399637, rs28399664, rs10405693, rs10412413, rs58826447, rs10402271, rs78986976, rs547509922, rs112262807, rs4803760, rs56394238, rs10407439, rs1466435, rs55840414, rs2972562, rs111371860, rs148601586, rs11668738, rs10426423, rs77241309, rs41289512, rs1871047, rs12974942, rs4802240, rs11666329, rs2972558, rs4803764, rs2927468, rs143459034, rs375972689, rs8112526, rs440277, rs365653, rs12978931, rs138607350, rs146275714, rs183427010, rs3112440, rs419010, rs41290100, rs519113, rs393584, rs41290108, rs11665676, rs412776, rs73050293, rs150639620, rs6859, rs41290120, rs406456, rs3852860, rs11669338, rs71171301, rs406315, rs79701229, rs144261139, rs283810, rs283811, rs283813, rs283814, rs283815, rs6857, rs117310449, rs561654715, rs76692773, rs71352238, rs157580, rs2075650, rs157582, rs59007384, rs77301115, rs11668327, rs61679753, rs8106922, rs35568738, rs1160985, rs760136, rs1160984, rs142412517, rs394819, rs405697, rs141864196, rs10119, rs7259620, rs449647, rs769446, rs405509, rs440446, rs769449, rs769450, rs769452, rs429358, rs7412, rs1081105, rs1081106, rs439401, rs138235833, rs483082, rs59325138, rs584007, rs12691088, rs3925681, rs56131196, rs4420638, rs157591, rs144311893, rs157595, rs141622900, rs71352239, rs60049679, rs8106813, rs7254133, rs141441332, rs4263041, rs73045691, rs35336243, rs10409808, rs12721109, rs9304644, rs4803774, rs7254723, rs204907, rs116949436, rs576651896, rs204480, rs57270598, rs11672748, rs2376866, rs117612135, rs35194062, rs35194383, rs34874378, rs112380717, rs114248186, rs76856627, rs112481437, rs147188206, rs60239918, rs183321458, rs7251911, rs8100183, rs78620885, rs9653111, rs138137383, rs12461065, rs145903417, rs17643262, rs10408847, rs536518226, rs74846209, rs28469095, rs10421247, rs192775394, rs12463049, rs111243475, rs149495476, rs620807, rs595290, rs73566293, rs12461144, rs346757, rs346758, rs346763, rs62118504, rs11667829, rs123187, rs76320948, rs7260181, rs191404864, rs433852, rs2452170, rs3745495, rs7245858, rs3826656, rs3865444, rs1354106	ZNF225, CEACAM20, CEACAM22P, CEACAM22P, CEACAM22P, CEACAM22P, CEACAM22P, IGSF23, IGSF23, IGSF23, CEACAM16-AS1, CEACAM16-AS1, PVR, CEACAM16-AS1, CEACAM19, CEACAM19, CEACAM16-AS1, CEACAM16-AS1, CEACAM16-AS1, CEACAM16-AS1, CEACAM16-AS1, CEACAM16-AS1, CEACAM16-AS1, CEACAM16-AS1, CEACAM16-AS1, CEACAM16-AS1, CEACAM16-AS1, CEACAM16-AS1, CEACAM16-AS1, CEACAM16-AS1, BCL3, BCL3, CEACAM16-AS1, BCL3, BCL3, CEACAM16-AS1, BCL3, BCL3, BCL3, BCL3, BCL3, BCL3, BCL3, BCL3, CBLC, CBLC, CBLC, CBLC, BCAM, BCAM, BCAM, BCAM, BCAM, NECTIN2, NECTIN2, BCAM, NECTIN2, BCAM, NECTIN2, BCAM, NECTIN2, NECTIN2, NECTIN2, NECTIN2, BCAM, NECTIN2, BCAM, NECTIN2, NECTIN2, NECTIN2, NECTIN2, BCAM, NECTIN2, NECTIN2, NECTIN2, NECTIN2, NECTIN2, NECTIN2, NECTIN2, NECTIN2, NECTIN2, NECTIN2, NECTIN2, NECTIN2, NECTIN2, NECTIN2, NECTIN2, NECTIN2, NECTIN2, NECTIN2, NECTIN2, NECTIN2, NECTIN2, NECTIN2, NECTIN2, NECTIN2, NECTIN2, NECTIN2, NECTIN2, NECTIN2, NECTIN2, NECTIN2, NECTIN2, NECTIN2, NECTIN2, NECTIN2, NECTIN2, NECTIN2, NECTIN2, NECTIN2, NECTIN2, NECTIN2, NECTIN2, NECTIN2, TOMM40, TOMM40, TOMM40, TOMM40, TOMM40, TOMM40, TOMM40, TOMM40, TOMM40, TOMM40, TOMM40, TOMM40, TOMM40, TOMM40, TOMM40, TOMM40, TOMM40, TOMM40, TOMM40, TOMM40, TOMM40, TOMM40, APOE, APOE, APOE, APOE, APOE, APOE, APOE, APOE, APOE, APOE, APOE, APOE, APOE, APOC1, APOC1, APOE, APOC1, APOC1, APOC1P1, APOC1P1, APOC1P1, APOC1, APOC1, APOC1P1, APOC1, APOC1, APOC1P1, APOC4, APOC1P1, APOC1P1, APOC1P1, APOC1P1, APOC4, APOC4-APOC2, APOC2, APOC4-APOC2, CLPTM1, CLPTM1, CLPTM1, CLPTM1, CLPTM1, CLPTM1, CLPTM1, CLPTM1, RELB, RELB, RELB, RELB, RELB, RELB, CLASRP, CLASRP, CLASRP, GEMIN7-AS1, GEMIN7-AS1, GEMIN7-AS1, MARK4, MARK4, GEMIN7-AS1, MARK4, PPP1R37, PPP1R37, MARK4, MARK4, PPP1R37, MARK4, MARK4, NKPD1, MARK4, MARK4, MARK4, BLOC1S3, BLOC1S3, MARK4, MARK4, MARK4, MARK4, MARK4, EXOC3L2, MARK4, MARK4, RPS16P9, MEIOSIN, PPP5D1, BICRA, FAM83E, MAMSTR, VRK3, PPIAP59, CD33, SIGLEC22P, CD33
19:45411941	rs429358	14.705	3955	0	0.05	C	T	19	45411941	C	T	exonic	APOE	.	APOE	within	FALSE	TRUE	FALSE	TRUE	known	known	1939	138	169	47	228	rs123187	RPS16P9	4e-08		84252	TRUE	rs2061333, rs80257887, rs75161053, rs73046410, rs118104581, rs11083742, rs846876, rs11083743, rs846858, rs11670070, rs539159088, rs10426401, rs56261258, rs203709, rs142034848, rs2919845, rs2965156, rs76670936, rs111358663, rs2965162, rs73035597, rs2965163, rs12150984, rs2965164, rs11881756, rs79638902, rs73037426, rs111740474, rs150820726, rs7254776, rs62117160, rs186110295, rs55923289, rs2927437, rs2927439, rs4803748, rs4803750, rs12459810, rs2965169, rs10401176, rs8100197, rs8103315, rs62117205, rs114036675, rs112450640, rs2889414, rs148933445, rs2967668, rs140824606, rs28399657, rs1135062, rs142092405, rs28399637, rs28399664, rs10405693, rs10412413, rs58826447, rs10402271, rs78986976, rs547509922, rs112262807, rs4803760, rs56394238, rs10407439, rs1466435, rs55840414, rs2972562, rs111371860, rs148601586, rs11668738, rs10426423, rs77241309, rs41289512, rs1871047, rs12974942, rs4802240, rs11666329, rs2972558, rs4803764, rs2927468, rs143459034, rs375972689, rs8112526, rs440277, rs365653, rs12978931, rs138607350, rs146275714, rs183427010, rs3112440, rs419010, rs41290100, rs519113, rs393584, rs41290108, rs11665676, rs412776, rs73050293, rs150639620, rs6859, rs41290120, rs406456, rs3852860, rs11669338, rs71171301, rs406315, rs79701229, rs144261139, rs283810, rs283811, rs283813, rs283814, rs283815, rs6857, rs117310449, rs561654715, rs76692773, rs71352238, rs157580, rs2075650, rs157582, rs59007384, rs77301115, rs11668327, rs61679753, rs8106922, rs35568738, rs1160985, rs760136, rs1160984, rs142412517, rs394819, rs405697, rs141864196, rs10119, rs7259620, rs449647, rs769446, rs405509, rs440446, rs769449, rs769450, rs769452, rs429358, rs7412, rs1081105, rs1081106, rs439401, rs138235833, rs483082, rs59325138, rs584007, rs12691088, rs3925681, rs56131196, rs4420638, rs157591, rs144311893, rs157595, rs141622900, rs71352239, rs60049679, rs8106813, rs7254133, rs141441332, rs4263041, rs73045691, rs35336243, rs10409808, rs12721109, rs9304644, rs4803774, rs7254723, rs204907, rs116949436, rs576651896, rs204480, rs57270598, rs11672748, rs2376866, rs117612135, rs35194062, rs35194383, rs34874378, rs112380717, rs114248186, rs76856627, rs112481437, rs147188206, rs60239918, rs183321458, rs7251911, rs8100183, rs78620885, rs9653111, rs138137383, rs12461065, rs145903417, rs17643262, rs10408847, rs536518226, rs74846209, rs28469095, rs10421247, rs192775394, rs12463049, rs111243475, rs149495476, rs620807, rs595290, rs73566293, rs12461144, rs346757, rs346758, rs346763, rs62118504, rs11667829, rs123187, rs76320948, rs7260181, rs191404864, rs433852, rs2452170, rs3745495, rs7245858, rs3826656, rs3865444, rs1354106	ZNF225, CEACAM20, CEACAM22P, CEACAM22P, CEACAM22P, CEACAM22P, CEACAM22P, IGSF23, IGSF23, IGSF23, CEACAM16-AS1, CEACAM16-AS1, PVR, CEACAM16-AS1, CEACAM19, CEACAM19, CEACAM16-AS1, CEACAM16-AS1, CEACAM16-AS1, CEACAM16-AS1, CEACAM16-AS1, CEACAM16-AS1, CEACAM16-AS1, CEACAM16-AS1, CEACAM16-AS1, CEACAM16-AS1, CEACAM16-AS1, CEACAM16-AS1, CEACAM16-AS1, CEACAM16-AS1, BCL3, BCL3, CEACAM16-AS1, BCL3, BCL3, CEACAM16-AS1, BCL3, BCL3, BCL3, BCL3, BCL3, BCL3, BCL3, BCL3, CBLC, CBLC, CBLC, CBLC, BCAM, BCAM, BCAM, BCAM, BCAM, NECTIN2, NECTIN2, BCAM, NECTIN2, BCAM, NECTIN2, BCAM, NECTIN2, NECTIN2, NECTIN2, NECTIN2, BCAM, NECTIN2, BCAM, NECTIN2, NECTIN2, NECTIN2, NECTIN2, BCAM, NECTIN2, NECTIN2, NECTIN2, NECTIN2, NECTIN2, NECTIN2, NECTIN2, NECTIN2, NECTIN2, NECTIN2, NECTIN2, NECTIN2, NECTIN2, NECTIN2, NECTIN2, NECTIN2, NECTIN2, NECTIN2, NECTIN2, NECTIN2, NECTIN2, NECTIN2, NECTIN2, NECTIN2, NECTIN2, NECTIN2, NECTIN2, NECTIN2, NECTIN2, NECTIN2, NECTIN2, NECTIN2, NECTIN2, NECTIN2, NECTIN2, NECTIN2, NECTIN2, NECTIN2, NECTIN2, NECTIN2, NECTIN2, NECTIN2, TOMM40, TOMM40, TOMM40, TOMM40, TOMM40, TOMM40, TOMM40, TOMM40, TOMM40, TOMM40, TOMM40, TOMM40, TOMM40, TOMM40, TOMM40, TOMM40, TOMM40, TOMM40, TOMM40, TOMM40, TOMM40, TOMM40, APOE, APOE, APOE, APOE, APOE, APOE, APOE, APOE, APOE, APOE, APOE, APOE, APOE, APOC1, APOC1, APOE, APOC1, APOC1, APOC1P1, APOC1P1, APOC1P1, APOC1, APOC1, APOC1P1, APOC1, APOC1, APOC1P1, APOC4, APOC1P1, APOC1P1, APOC1P1, APOC1P1, APOC4, APOC4-APOC2, APOC2, APOC4-APOC2, CLPTM1, CLPTM1, CLPTM1, CLPTM1, CLPTM1, CLPTM1, CLPTM1, CLPTM1, RELB, RELB, RELB, RELB, RELB, RELB, CLASRP, CLASRP, CLASRP, GEMIN7-AS1, GEMIN7-AS1, GEMIN7-AS1, MARK4, MARK4, GEMIN7-AS1, MARK4, PPP1R37, PPP1R37, MARK4, MARK4, PPP1R37, MARK4, MARK4, NKPD1, MARK4, MARK4, MARK4, BLOC1S3, BLOC1S3, MARK4, MARK4, MARK4, MARK4, MARK4, EXOC3L2, MARK4, MARK4, RPS16P9, MEIOSIN, PPP5D1, BICRA, FAM83E, MAMSTR, VRK3, PPIAP59, CD33, SIGLEC22P, CD33
19:45412079	rs7412	0.2353	115	1.77547e-07	0.05	T	C	19	45412079	T	C	exonic	APOE	.	APOE	within	FALSE	TRUE	FALSE	TRUE	known	known	138	138	169	47	228	rs123187	RPS16P9	4e-08		84390	TRUE	rs2061333, rs80257887, rs75161053, rs73046410, rs118104581, rs11083742, rs846876, rs11083743, rs846858, rs11670070, rs539159088, rs10426401, rs56261258, rs203709, rs142034848, rs2919845, rs2965156, rs76670936, rs111358663, rs2965162, rs73035597, rs2965163, rs12150984, rs2965164, rs11881756, rs79638902, rs73037426, rs111740474, rs150820726, rs7254776, rs62117160, rs186110295, rs55923289, rs2927437, rs2927439, rs4803748, rs4803750, rs12459810, rs2965169, rs10401176, rs8100197, rs8103315, rs62117205, rs114036675, rs112450640, rs2889414, rs148933445, rs2967668, rs140824606, rs28399657, rs1135062, rs142092405, rs28399637, rs28399664, rs10405693, rs10412413, rs58826447, rs10402271, rs78986976, rs547509922, rs112262807, rs4803760, rs56394238, rs10407439, rs1466435, rs55840414, rs2972562, rs111371860, rs148601586, rs11668738, rs10426423, rs77241309, rs41289512, rs1871047, rs12974942, rs4802240, rs11666329, rs2972558, rs4803764, rs2927468, rs143459034, rs375972689, rs8112526, rs440277, rs365653, rs12978931, rs138607350, rs146275714, rs183427010, rs3112440, rs419010, rs41290100, rs519113, rs393584, rs41290108, rs11665676, rs412776, rs73050293, rs150639620, rs6859, rs41290120, rs406456, rs3852860, rs11669338, rs71171301, rs406315, rs79701229, rs144261139, rs283810, rs283811, rs283813, rs283814, rs283815, rs6857, rs117310449, rs561654715, rs76692773, rs71352238, rs157580, rs2075650, rs157582, rs59007384, rs77301115, rs11668327, rs61679753, rs8106922, rs35568738, rs1160985, rs760136, rs1160984, rs142412517, rs394819, rs405697, rs141864196, rs10119, rs7259620, rs449647, rs769446, rs405509, rs440446, rs769449, rs769450, rs769452, rs429358, rs7412, rs1081105, rs1081106, rs439401, rs138235833, rs483082, rs59325138, rs584007, rs12691088, rs3925681, rs56131196, rs4420638, rs157591, rs144311893, rs157595, rs141622900, rs71352239, rs60049679, rs8106813, rs7254133, rs141441332, rs4263041, rs73045691, rs35336243, rs10409808, rs12721109, rs9304644, rs4803774, rs7254723, rs204907, rs116949436, rs576651896, rs204480, rs57270598, rs11672748, rs2376866, rs117612135, rs35194062, rs35194383, rs34874378, rs112380717, rs114248186, rs76856627, rs112481437, rs147188206, rs60239918, rs183321458, rs7251911, rs8100183, rs78620885, rs9653111, rs138137383, rs12461065, rs145903417, rs17643262, rs10408847, rs536518226, rs74846209, rs28469095, rs10421247, rs192775394, rs12463049, rs111243475, rs149495476, rs620807, rs595290, rs73566293, rs12461144, rs346757, rs346758, rs346763, rs62118504, rs11667829, rs123187, rs76320948, rs7260181, rs191404864, rs433852, rs2452170, rs3745495, rs7245858, rs3826656, rs3865444, rs1354106	ZNF225, CEACAM20, CEACAM22P, CEACAM22P, CEACAM22P, CEACAM22P, CEACAM22P, IGSF23, IGSF23, IGSF23, CEACAM16-AS1, CEACAM16-AS1, PVR, CEACAM16-AS1, CEACAM19, CEACAM19, CEACAM16-AS1, CEACAM16-AS1, CEACAM16-AS1, CEACAM16-AS1, CEACAM16-AS1, CEACAM16-AS1, CEACAM16-AS1, CEACAM16-AS1, CEACAM16-AS1, CEACAM16-AS1, CEACAM16-AS1, CEACAM16-AS1, CEACAM16-AS1, CEACAM16-AS1, BCL3, BCL3, CEACAM16-AS1, BCL3, BCL3, CEACAM16-AS1, BCL3, BCL3, BCL3, BCL3, BCL3, BCL3, BCL3, BCL3, CBLC, CBLC, CBLC, CBLC, BCAM, BCAM, BCAM, BCAM, BCAM, NECTIN2, NECTIN2, BCAM, NECTIN2, BCAM, NECTIN2, BCAM, NECTIN2, NECTIN2, NECTIN2, NECTIN2, BCAM, NECTIN2, BCAM, NECTIN2, NECTIN2, NECTIN2, NECTIN2, BCAM, NECTIN2, NECTIN2, NECTIN2, NECTIN2, NECTIN2, NECTIN2, NECTIN2, NECTIN2, NECTIN2, NECTIN2, NECTIN2, NECTIN2, NECTIN2, NECTIN2, NECTIN2, NECTIN2, NECTIN2, NECTIN2, NECTIN2, NECTIN2, NECTIN2, NECTIN2, NECTIN2, NECTIN2, NECTIN2, NECTIN2, NECTIN2, NECTIN2, NECTIN2, NECTIN2, NECTIN2, NECTIN2, NECTIN2, NECTIN2, NECTIN2, NECTIN2, NECTIN2, NECTIN2, NECTIN2, NECTIN2, NECTIN2, NECTIN2, TOMM40, TOMM40, TOMM40, TOMM40, TOMM40, TOMM40, TOMM40, TOMM40, TOMM40, TOMM40, TOMM40, TOMM40, TOMM40, TOMM40, TOMM40, TOMM40, TOMM40, TOMM40, TOMM40, TOMM40, TOMM40, TOMM40, APOE, APOE, APOE, APOE, APOE, APOE, APOE, APOE, APOE, APOE, APOE, APOE, APOE, APOC1, APOC1, APOE, APOC1, APOC1, APOC1P1, APOC1P1, APOC1P1, APOC1, APOC1, APOC1P1, APOC1, APOC1, APOC1P1, APOC4, APOC1P1, APOC1P1, APOC1P1, APOC1P1, APOC4, APOC4-APOC2, APOC2, APOC4-APOC2, CLPTM1, CLPTM1, CLPTM1, CLPTM1, CLPTM1, CLPTM1, CLPTM1, CLPTM1, RELB, RELB, RELB, RELB, RELB, RELB, CLASRP, CLASRP, CLASRP, GEMIN7-AS1, GEMIN7-AS1, GEMIN7-AS1, MARK4, MARK4, GEMIN7-AS1, MARK4, PPP1R37, PPP1R37, MARK4, MARK4, PPP1R37, MARK4, MARK4, NKPD1, MARK4, MARK4, MARK4, BLOC1S3, BLOC1S3, MARK4, MARK4, MARK4, MARK4, MARK4, EXOC3L2, MARK4, MARK4, RPS16P9, MEIOSIN, PPP5D1, BICRA, FAM83E, MAMSTR, VRK3, PPIAP59, CD33, SIGLEC22P, CD33
19:45412955	rs1081105	0.49498	437	1.24452e-09	0.05	C	A	19	45412955	C	A	downstream	APOE	dist=303	APOE	dist=303	FALSE	TRUE	FALSE	TRUE	known	known	876	278	169	47	228	rs123187	RPS16P9	4e-08		85266	TRUE	rs2061333, rs80257887, rs75161053, rs73046410, rs118104581, rs11083742, rs846876, rs11083743, rs846858, rs11670070, rs539159088, rs10426401, rs56261258, rs203709, rs142034848, rs2919845, rs2965156, rs76670936, rs111358663, rs2965162, rs73035597, rs2965163, rs12150984, rs2965164, rs11881756, rs79638902, rs73037426, rs111740474, rs150820726, rs7254776, rs62117160, rs186110295, rs55923289, rs2927437, rs2927439, rs4803748, rs4803750, rs12459810, rs2965169, rs10401176, rs8100197, rs8103315, rs62117205, rs114036675, rs112450640, rs2889414, rs148933445, rs2967668, rs140824606, rs28399657, rs1135062, rs142092405, rs28399637, rs28399664, rs10405693, rs10412413, rs58826447, rs10402271, rs78986976, rs547509922, rs112262807, rs4803760, rs56394238, rs10407439, rs1466435, rs55840414, rs2972562, rs111371860, rs148601586, rs11668738, rs10426423, rs77241309, rs41289512, rs1871047, rs12974942, rs4802240, rs11666329, rs2972558, rs4803764, rs2927468, rs143459034, rs375972689, rs8112526, rs440277, rs365653, rs12978931, rs138607350, rs146275714, rs183427010, rs3112440, rs419010, rs41290100, rs519113, rs393584, rs41290108, rs11665676, rs412776, rs73050293, rs150639620, rs6859, rs41290120, rs406456, rs3852860, rs11669338, rs71171301, rs406315, rs79701229, rs144261139, rs283810, rs283811, rs283813, rs283814, rs283815, rs6857, rs117310449, rs561654715, rs76692773, rs71352238, rs157580, rs2075650, rs157582, rs59007384, rs77301115, rs11668327, rs61679753, rs8106922, rs35568738, rs1160985, rs760136, rs1160984, rs142412517, rs394819, rs405697, rs141864196, rs10119, rs7259620, rs449647, rs769446, rs405509, rs440446, rs769449, rs769450, rs769452, rs429358, rs7412, rs1081105, rs1081106, rs439401, rs138235833, rs483082, rs59325138, rs584007, rs12691088, rs3925681, rs56131196, rs4420638, rs157591, rs144311893, rs157595, rs141622900, rs71352239, rs60049679, rs8106813, rs7254133, rs141441332, rs4263041, rs73045691, rs35336243, rs10409808, rs12721109, rs9304644, rs4803774, rs7254723, rs204907, rs116949436, rs576651896, rs204480, rs57270598, rs11672748, rs2376866, rs117612135, rs35194062, rs35194383, rs34874378, rs112380717, rs114248186, rs76856627, rs112481437, rs147188206, rs60239918, rs183321458, rs7251911, rs8100183, rs78620885, rs9653111, rs138137383, rs12461065, rs145903417, rs17643262, rs10408847, rs536518226, rs74846209, rs28469095, rs10421247, rs192775394, rs12463049, rs111243475, rs149495476, rs620807, rs595290, rs73566293, rs12461144, rs346757, rs346758, rs346763, rs62118504, rs11667829, rs123187, rs76320948, rs7260181, rs191404864, rs433852, rs2452170, rs3745495, rs7245858, rs3826656, rs3865444, rs1354106	ZNF225, CEACAM20, CEACAM22P, CEACAM22P, CEACAM22P, CEACAM22P, CEACAM22P, IGSF23, IGSF23, IGSF23, CEACAM16-AS1, CEACAM16-AS1, PVR, CEACAM16-AS1, CEACAM19, CEACAM19, CEACAM16-AS1, CEACAM16-AS1, CEACAM16-AS1, CEACAM16-AS1, CEACAM16-AS1, CEACAM16-AS1, CEACAM16-AS1, CEACAM16-AS1, CEACAM16-AS1, CEACAM16-AS1, CEACAM16-AS1, CEACAM16-AS1, CEACAM16-AS1, CEACAM16-AS1, BCL3, BCL3, CEACAM16-AS1, BCL3, BCL3, CEACAM16-AS1, BCL3, BCL3, BCL3, BCL3, BCL3, BCL3, BCL3, BCL3, CBLC, CBLC, CBLC, CBLC, BCAM, BCAM, BCAM, BCAM, BCAM, NECTIN2, NECTIN2, BCAM, NECTIN2, BCAM, NECTIN2, BCAM, NECTIN2, NECTIN2, NECTIN2, NECTIN2, BCAM, NECTIN2, BCAM, NECTIN2, NECTIN2, NECTIN2, NECTIN2, BCAM, NECTIN2, NECTIN2, NECTIN2, NECTIN2, NECTIN2, NECTIN2, NECTIN2, NECTIN2, NECTIN2, NECTIN2, NECTIN2, NECTIN2, NECTIN2, NECTIN2, NECTIN2, NECTIN2, NECTIN2, NECTIN2, NECTIN2, NECTIN2, NECTIN2, NECTIN2, NECTIN2, NECTIN2, NECTIN2, NECTIN2, NECTIN2, NECTIN2, NECTIN2, NECTIN2, NECTIN2, NECTIN2, NECTIN2, NECTIN2, NECTIN2, NECTIN2, NECTIN2, NECTIN2, NECTIN2, NECTIN2, NECTIN2, NECTIN2, TOMM40, TOMM40, TOMM40, TOMM40, TOMM40, TOMM40, TOMM40, TOMM40, TOMM40, TOMM40, TOMM40, TOMM40, TOMM40, TOMM40, TOMM40, TOMM40, TOMM40, TOMM40, TOMM40, TOMM40, TOMM40, TOMM40, APOE, APOE, APOE, APOE, APOE, APOE, APOE, APOE, APOE, APOE, APOE, APOE, APOE, APOC1, APOC1, APOE, APOC1, APOC1, APOC1P1, APOC1P1, APOC1P1, APOC1, APOC1, APOC1P1, APOC1, APOC1, APOC1P1, APOC4, APOC1P1, APOC1P1, APOC1P1, APOC1P1, APOC4, APOC4-APOC2, APOC2, APOC4-APOC2, CLPTM1, CLPTM1, CLPTM1, CLPTM1, CLPTM1, CLPTM1, CLPTM1, CLPTM1, RELB, RELB, RELB, RELB, RELB, RELB, CLASRP, CLASRP, CLASRP, GEMIN7-AS1, GEMIN7-AS1, GEMIN7-AS1, MARK4, MARK4, GEMIN7-AS1, MARK4, PPP1R37, PPP1R37, MARK4, MARK4, PPP1R37, MARK4, MARK4, NKPD1, MARK4, MARK4, MARK4, BLOC1S3, BLOC1S3, MARK4, MARK4, MARK4, MARK4, MARK4, EXOC3L2, MARK4, MARK4, RPS16P9, MEIOSIN, PPP5D1, BICRA, FAM83E, MAMSTR, VRK3, PPIAP59, CD33, SIGLEC22P, CD33
19:45413233	rs1065853	0.25505	126	1.07318e-07	0.05	T	G	19	45413233	T	G	downstream	APOE	dist=581	APOE	dist=581	FALSE	TRUE	FALSE	TRUE	known	known	278	278	169	47	228	rs123187	RPS16P9	4e-08		85544	TRUE	rs2061333, rs80257887, rs75161053, rs73046410, rs118104581, rs11083742, rs846876, rs11083743, rs846858, rs11670070, rs539159088, rs10426401, rs56261258, rs203709, rs142034848, rs2919845, rs2965156, rs76670936, rs111358663, rs2965162, rs73035597, rs2965163, rs12150984, rs2965164, rs11881756, rs79638902, rs73037426, rs111740474, rs150820726, rs7254776, rs62117160, rs186110295, rs55923289, rs2927437, rs2927439, rs4803748, rs4803750, rs12459810, rs2965169, rs10401176, rs8100197, rs8103315, rs62117205, rs114036675, rs112450640, rs2889414, rs148933445, rs2967668, rs140824606, rs28399657, rs1135062, rs142092405, rs28399637, rs28399664, rs10405693, rs10412413, rs58826447, rs10402271, rs78986976, rs547509922, rs112262807, rs4803760, rs56394238, rs10407439, rs1466435, rs55840414, rs2972562, rs111371860, rs148601586, rs11668738, rs10426423, rs77241309, rs41289512, rs1871047, rs12974942, rs4802240, rs11666329, rs2972558, rs4803764, rs2927468, rs143459034, rs375972689, rs8112526, rs440277, rs365653, rs12978931, rs138607350, rs146275714, rs183427010, rs3112440, rs419010, rs41290100, rs519113, rs393584, rs41290108, rs11665676, rs412776, rs73050293, rs150639620, rs6859, rs41290120, rs406456, rs3852860, rs11669338, rs71171301, rs406315, rs79701229, rs144261139, rs283810, rs283811, rs283813, rs283814, rs283815, rs6857, rs117310449, rs561654715, rs76692773, rs71352238, rs157580, rs2075650, rs157582, rs59007384, rs77301115, rs11668327, rs61679753, rs8106922, rs35568738, rs1160985, rs760136, rs1160984, rs142412517, rs394819, rs405697, rs141864196, rs10119, rs7259620, rs449647, rs769446, rs405509, rs440446, rs769449, rs769450, rs769452, rs429358, rs7412, rs1081105, rs1081106, rs439401, rs138235833, rs483082, rs59325138, rs584007, rs12691088, rs3925681, rs56131196, rs4420638, rs157591, rs144311893, rs157595, rs141622900, rs71352239, rs60049679, rs8106813, rs7254133, rs141441332, rs4263041, rs73045691, rs35336243, rs10409808, rs12721109, rs9304644, rs4803774, rs7254723, rs204907, rs116949436, rs576651896, rs204480, rs57270598, rs11672748, rs2376866, rs117612135, rs35194062, rs35194383, rs34874378, rs112380717, rs114248186, rs76856627, rs112481437, rs147188206, rs60239918, rs183321458, rs7251911, rs8100183, rs78620885, rs9653111, rs138137383, rs12461065, rs145903417, rs17643262, rs10408847, rs536518226, rs74846209, rs28469095, rs10421247, rs192775394, rs12463049, rs111243475, rs149495476, rs620807, rs595290, rs73566293, rs12461144, rs346757, rs346758, rs346763, rs62118504, rs11667829, rs123187, rs76320948, rs7260181, rs191404864, rs433852, rs2452170, rs3745495, rs7245858, rs3826656, rs3865444, rs1354106	ZNF225, CEACAM20, CEACAM22P, CEACAM22P, CEACAM22P, CEACAM22P, CEACAM22P, IGSF23, IGSF23, IGSF23, CEACAM16-AS1, CEACAM16-AS1, PVR, CEACAM16-AS1, CEACAM19, CEACAM19, CEACAM16-AS1, CEACAM16-AS1, CEACAM16-AS1, CEACAM16-AS1, CEACAM16-AS1, CEACAM16-AS1, CEACAM16-AS1, CEACAM16-AS1, CEACAM16-AS1, CEACAM16-AS1, CEACAM16-AS1, CEACAM16-AS1, CEACAM16-AS1, CEACAM16-AS1, BCL3, BCL3, CEACAM16-AS1, BCL3, BCL3, CEACAM16-AS1, BCL3, BCL3, BCL3, BCL3, BCL3, BCL3, BCL3, BCL3, CBLC, CBLC, CBLC, CBLC, BCAM, BCAM, BCAM, BCAM, BCAM, NECTIN2, NECTIN2, BCAM, NECTIN2, BCAM, NECTIN2, BCAM, NECTIN2, NECTIN2, NECTIN2, NECTIN2, BCAM, NECTIN2, BCAM, NECTIN2, NECTIN2, NECTIN2, NECTIN2, BCAM, NECTIN2, NECTIN2, NECTIN2, NECTIN2, NECTIN2, NECTIN2, NECTIN2, NECTIN2, NECTIN2, NECTIN2, NECTIN2, NECTIN2, NECTIN2, NECTIN2, NECTIN2, NECTIN2, NECTIN2, NECTIN2, NECTIN2, NECTIN2, NECTIN2, NECTIN2, NECTIN2, NECTIN2, NECTIN2, NECTIN2, NECTIN2, NECTIN2, NECTIN2, NECTIN2, NECTIN2, NECTIN2, NECTIN2, NECTIN2, NECTIN2, NECTIN2, NECTIN2, NECTIN2, NECTIN2, NECTIN2, NECTIN2, NECTIN2, TOMM40, TOMM40, TOMM40, TOMM40, TOMM40, TOMM40, TOMM40, TOMM40, TOMM40, TOMM40, TOMM40, TOMM40, TOMM40, TOMM40, TOMM40, TOMM40, TOMM40, TOMM40, TOMM40, TOMM40, TOMM40, TOMM40, APOE, APOE, APOE, APOE, APOE, APOE, APOE, APOE, APOE, APOE, APOE, APOE, APOE, APOC1, APOC1, APOE, APOC1, APOC1, APOC1P1, APOC1P1, APOC1P1, APOC1, APOC1, APOC1P1, APOC1, APOC1, APOC1P1, APOC4, APOC1P1, APOC1P1, APOC1P1, APOC1P1, APOC4, APOC4-APOC2, APOC2, APOC4-APOC2, CLPTM1, CLPTM1, CLPTM1, CLPTM1, CLPTM1, CLPTM1, CLPTM1, CLPTM1, RELB, RELB, RELB, RELB, RELB, RELB, CLASRP, CLASRP, CLASRP, GEMIN7-AS1, GEMIN7-AS1, GEMIN7-AS1, MARK4, MARK4, GEMIN7-AS1, MARK4, PPP1R37, PPP1R37, MARK4, MARK4, PPP1R37, MARK4, MARK4, NKPD1, MARK4, MARK4, MARK4, BLOC1S3, BLOC1S3, MARK4, MARK4, MARK4, MARK4, MARK4, EXOC3L2, MARK4, MARK4, RPS16P9, MEIOSIN, PPP5D1, BICRA, FAM83E, MAMSTR, VRK3, PPIAP59, CD33, SIGLEC22P, CD33
19:45413576	rs75627662	0.33831	144	1.72131e-08	0.05	T	C	19	45413576	T	C	downstream	APOE	dist=924	APOE	dist=924	FALSE	TRUE	FALSE	TRUE	known	known	343	343	169	47	228	rs123187	RPS16P9	4e-08		85887	TRUE	rs2061333, rs80257887, rs75161053, rs73046410, rs118104581, rs11083742, rs846876, rs11083743, rs846858, rs11670070, rs539159088, rs10426401, rs56261258, rs203709, rs142034848, rs2919845, rs2965156, rs76670936, rs111358663, rs2965162, rs73035597, rs2965163, rs12150984, rs2965164, rs11881756, rs79638902, rs73037426, rs111740474, rs150820726, rs7254776, rs62117160, rs186110295, rs55923289, rs2927437, rs2927439, rs4803748, rs4803750, rs12459810, rs2965169, rs10401176, rs8100197, rs8103315, rs62117205, rs114036675, rs112450640, rs2889414, rs148933445, rs2967668, rs140824606, rs28399657, rs1135062, rs142092405, rs28399637, rs28399664, rs10405693, rs10412413, rs58826447, rs10402271, rs78986976, rs547509922, rs112262807, rs4803760, rs56394238, rs10407439, rs1466435, rs55840414, rs2972562, rs111371860, rs148601586, rs11668738, rs10426423, rs77241309, rs41289512, rs1871047, rs12974942, rs4802240, rs11666329, rs2972558, rs4803764, rs2927468, rs143459034, rs375972689, rs8112526, rs440277, rs365653, rs12978931, rs138607350, rs146275714, rs183427010, rs3112440, rs419010, rs41290100, rs519113, rs393584, rs41290108, rs11665676, rs412776, rs73050293, rs150639620, rs6859, rs41290120, rs406456, rs3852860, rs11669338, rs71171301, rs406315, rs79701229, rs144261139, rs283810, rs283811, rs283813, rs283814, rs283815, rs6857, rs117310449, rs561654715, rs76692773, rs71352238, rs157580, rs2075650, rs157582, rs59007384, rs77301115, rs11668327, rs61679753, rs8106922, rs35568738, rs1160985, rs760136, rs1160984, rs142412517, rs394819, rs405697, rs141864196, rs10119, rs7259620, rs449647, rs769446, rs405509, rs440446, rs769449, rs769450, rs769452, rs429358, rs7412, rs1081105, rs1081106, rs439401, rs138235833, rs483082, rs59325138, rs584007, rs12691088, rs3925681, rs56131196, rs4420638, rs157591, rs144311893, rs157595, rs141622900, rs71352239, rs60049679, rs8106813, rs7254133, rs141441332, rs4263041, rs73045691, rs35336243, rs10409808, rs12721109, rs9304644, rs4803774, rs7254723, rs204907, rs116949436, rs576651896, rs204480, rs57270598, rs11672748, rs2376866, rs117612135, rs35194062, rs35194383, rs34874378, rs112380717, rs114248186, rs76856627, rs112481437, rs147188206, rs60239918, rs183321458, rs7251911, rs8100183, rs78620885, rs9653111, rs138137383, rs12461065, rs145903417, rs17643262, rs10408847, rs536518226, rs74846209, rs28469095, rs10421247, rs192775394, rs12463049, rs111243475, rs149495476, rs620807, rs595290, rs73566293, rs12461144, rs346757, rs346758, rs346763, rs62118504, rs11667829, rs123187, rs76320948, rs7260181, rs191404864, rs433852, rs2452170, rs3745495, rs7245858, rs3826656, rs3865444, rs1354106	ZNF225, CEACAM20, CEACAM22P, CEACAM22P, CEACAM22P, CEACAM22P, CEACAM22P, IGSF23, IGSF23, IGSF23, CEACAM16-AS1, CEACAM16-AS1, PVR, CEACAM16-AS1, CEACAM19, CEACAM19, CEACAM16-AS1, CEACAM16-AS1, CEACAM16-AS1, CEACAM16-AS1, CEACAM16-AS1, CEACAM16-AS1, CEACAM16-AS1, CEACAM16-AS1, CEACAM16-AS1, CEACAM16-AS1, CEACAM16-AS1, CEACAM16-AS1, CEACAM16-AS1, CEACAM16-AS1, BCL3, BCL3, CEACAM16-AS1, BCL3, BCL3, CEACAM16-AS1, BCL3, BCL3, BCL3, BCL3, BCL3, BCL3, BCL3, BCL3, CBLC, CBLC, CBLC, CBLC, BCAM, BCAM, BCAM, BCAM, BCAM, NECTIN2, NECTIN2, BCAM, NECTIN2, BCAM, NECTIN2, BCAM, NECTIN2, NECTIN2, NECTIN2, NECTIN2, BCAM, NECTIN2, BCAM, NECTIN2, NECTIN2, NECTIN2, NECTIN2, BCAM, NECTIN2, NECTIN2, NECTIN2, NECTIN2, NECTIN2, NECTIN2, NECTIN2, NECTIN2, NECTIN2, NECTIN2, NECTIN2, NECTIN2, NECTIN2, NECTIN2, NECTIN2, NECTIN2, NECTIN2, NECTIN2, NECTIN2, NECTIN2, NECTIN2, NECTIN2, NECTIN2, NECTIN2, NECTIN2, NECTIN2, NECTIN2, NECTIN2, NECTIN2, NECTIN2, NECTIN2, NECTIN2, NECTIN2, NECTIN2, NECTIN2, NECTIN2, NECTIN2, NECTIN2, NECTIN2, NECTIN2, NECTIN2, NECTIN2, TOMM40, TOMM40, TOMM40, TOMM40, TOMM40, TOMM40, TOMM40, TOMM40, TOMM40, TOMM40, TOMM40, TOMM40, TOMM40, TOMM40, TOMM40, TOMM40, TOMM40, TOMM40, TOMM40, TOMM40, TOMM40, TOMM40, APOE, APOE, APOE, APOE, APOE, APOE, APOE, APOE, APOE, APOE, APOE, APOE, APOE, APOC1, APOC1, APOE, APOC1, APOC1, APOC1P1, APOC1P1, APOC1P1, APOC1, APOC1, APOC1P1, APOC1, APOC1, APOC1P1, APOC4, APOC1P1, APOC1P1, APOC1P1, APOC1P1, APOC4, APOC4-APOC2, APOC2, APOC4-APOC2, CLPTM1, CLPTM1, CLPTM1, CLPTM1, CLPTM1, CLPTM1, CLPTM1, CLPTM1, RELB, RELB, RELB, RELB, RELB, RELB, CLASRP, CLASRP, CLASRP, GEMIN7-AS1, GEMIN7-AS1, GEMIN7-AS1, MARK4, MARK4, GEMIN7-AS1, MARK4, PPP1R37, PPP1R37, MARK4, MARK4, PPP1R37, MARK4, MARK4, NKPD1, MARK4, MARK4, MARK4, BLOC1S3, BLOC1S3, MARK4, MARK4, MARK4, MARK4, MARK4, EXOC3L2, MARK4, MARK4, RPS16P9, MEIOSIN, PPP5D1, BICRA, FAM83E, MAMSTR, VRK3, PPIAP59, CD33, SIGLEC22P, CD33
19:45415713	rs10414043	6.8324	1599	0	0.05	A	G	19	45415713	A	G	intergenic	APOE;APOC1	dist=3061;dist=1869	APOC1	1869	FALSE	TRUE	FALSE	TRUE	known	known	2137	222	169	47	228	rs123187	RPS16P9	4e-08		88024	TRUE	rs2061333, rs80257887, rs75161053, rs73046410, rs118104581, rs11083742, rs846876, rs11083743, rs846858, rs11670070, rs539159088, rs10426401, rs56261258, rs203709, rs142034848, rs2919845, rs2965156, rs76670936, rs111358663, rs2965162, rs73035597, rs2965163, rs12150984, rs2965164, rs11881756, rs79638902, rs73037426, rs111740474, rs150820726, rs7254776, rs62117160, rs186110295, rs55923289, rs2927437, rs2927439, rs4803748, rs4803750, rs12459810, rs2965169, rs10401176, rs8100197, rs8103315, rs62117205, rs114036675, rs112450640, rs2889414, rs148933445, rs2967668, rs140824606, rs28399657, rs1135062, rs142092405, rs28399637, rs28399664, rs10405693, rs10412413, rs58826447, rs10402271, rs78986976, rs547509922, rs112262807, rs4803760, rs56394238, rs10407439, rs1466435, rs55840414, rs2972562, rs111371860, rs148601586, rs11668738, rs10426423, rs77241309, rs41289512, rs1871047, rs12974942, rs4802240, rs11666329, rs2972558, rs4803764, rs2927468, rs143459034, rs375972689, rs8112526, rs440277, rs365653, rs12978931, rs138607350, rs146275714, rs183427010, rs3112440, rs419010, rs41290100, rs519113, rs393584, rs41290108, rs11665676, rs412776, rs73050293, rs150639620, rs6859, rs41290120, rs406456, rs3852860, rs11669338, rs71171301, rs406315, rs79701229, rs144261139, rs283810, rs283811, rs283813, rs283814, rs283815, rs6857, rs117310449, rs561654715, rs76692773, rs71352238, rs157580, rs2075650, rs157582, rs59007384, rs77301115, rs11668327, rs61679753, rs8106922, rs35568738, rs1160985, rs760136, rs1160984, rs142412517, rs394819, rs405697, rs141864196, rs10119, rs7259620, rs449647, rs769446, rs405509, rs440446, rs769449, rs769450, rs769452, rs429358, rs7412, rs1081105, rs1081106, rs439401, rs138235833, rs483082, rs59325138, rs584007, rs12691088, rs3925681, rs56131196, rs4420638, rs157591, rs144311893, rs157595, rs141622900, rs71352239, rs60049679, rs8106813, rs7254133, rs141441332, rs4263041, rs73045691, rs35336243, rs10409808, rs12721109, rs9304644, rs4803774, rs7254723, rs204907, rs116949436, rs576651896, rs204480, rs57270598, rs11672748, rs2376866, rs117612135, rs35194062, rs35194383, rs34874378, rs112380717, rs114248186, rs76856627, rs112481437, rs147188206, rs60239918, rs183321458, rs7251911, rs8100183, rs78620885, rs9653111, rs138137383, rs12461065, rs145903417, rs17643262, rs10408847, rs536518226, rs74846209, rs28469095, rs10421247, rs192775394, rs12463049, rs111243475, rs149495476, rs620807, rs595290, rs73566293, rs12461144, rs346757, rs346758, rs346763, rs62118504, rs11667829, rs123187, rs76320948, rs7260181, rs191404864, rs433852, rs2452170, rs3745495, rs7245858, rs3826656, rs3865444, rs1354106	ZNF225, CEACAM20, CEACAM22P, CEACAM22P, CEACAM22P, CEACAM22P, CEACAM22P, IGSF23, IGSF23, IGSF23, CEACAM16-AS1, CEACAM16-AS1, PVR, CEACAM16-AS1, CEACAM19, CEACAM19, CEACAM16-AS1, CEACAM16-AS1, CEACAM16-AS1, CEACAM16-AS1, CEACAM16-AS1, CEACAM16-AS1, CEACAM16-AS1, CEACAM16-AS1, CEACAM16-AS1, CEACAM16-AS1, CEACAM16-AS1, CEACAM16-AS1, CEACAM16-AS1, CEACAM16-AS1, BCL3, BCL3, CEACAM16-AS1, BCL3, BCL3, CEACAM16-AS1, BCL3, BCL3, BCL3, BCL3, BCL3, BCL3, BCL3, BCL3, CBLC, CBLC, CBLC, CBLC, BCAM, BCAM, BCAM, BCAM, BCAM, NECTIN2, NECTIN2, BCAM, NECTIN2, BCAM, NECTIN2, BCAM, NECTIN2, NECTIN2, NECTIN2, NECTIN2, BCAM, NECTIN2, BCAM, NECTIN2, NECTIN2, NECTIN2, NECTIN2, BCAM, NECTIN2, NECTIN2, NECTIN2, NECTIN2, NECTIN2, NECTIN2, NECTIN2, NECTIN2, NECTIN2, NECTIN2, NECTIN2, NECTIN2, NECTIN2, NECTIN2, NECTIN2, NECTIN2, NECTIN2, NECTIN2, NECTIN2, NECTIN2, NECTIN2, NECTIN2, NECTIN2, NECTIN2, NECTIN2, NECTIN2, NECTIN2, NECTIN2, NECTIN2, NECTIN2, NECTIN2, NECTIN2, NECTIN2, NECTIN2, NECTIN2, NECTIN2, NECTIN2, NECTIN2, NECTIN2, NECTIN2, NECTIN2, NECTIN2, TOMM40, TOMM40, TOMM40, TOMM40, TOMM40, TOMM40, TOMM40, TOMM40, TOMM40, TOMM40, TOMM40, TOMM40, TOMM40, TOMM40, TOMM40, TOMM40, TOMM40, TOMM40, TOMM40, TOMM40, TOMM40, TOMM40, APOE, APOE, APOE, APOE, APOE, APOE, APOE, APOE, APOE, APOE, APOE, APOE, APOE, APOC1, APOC1, APOE, APOC1, APOC1, APOC1P1, APOC1P1, APOC1P1, APOC1, APOC1, APOC1P1, APOC1, APOC1, APOC1P1, APOC4, APOC1P1, APOC1P1, APOC1P1, APOC1P1, APOC4, APOC4-APOC2, APOC2, APOC4-APOC2, CLPTM1, CLPTM1, CLPTM1, CLPTM1, CLPTM1, CLPTM1, CLPTM1, CLPTM1, RELB, RELB, RELB, RELB, RELB, RELB, CLASRP, CLASRP, CLASRP, GEMIN7-AS1, GEMIN7-AS1, GEMIN7-AS1, MARK4, MARK4, GEMIN7-AS1, MARK4, PPP1R37, PPP1R37, MARK4, MARK4, PPP1R37, MARK4, MARK4, NKPD1, MARK4, MARK4, MARK4, BLOC1S3, BLOC1S3, MARK4, MARK4, MARK4, MARK4, MARK4, EXOC3L2, MARK4, MARK4, RPS16P9, MEIOSIN, PPP5D1, BICRA, FAM83E, MAMSTR, VRK3, PPIAP59, CD33, SIGLEC22P, CD33
19:45415935	rs7256200	6.3082	1477	0	0.05	T	G	19	45415935	T	G	intergenic	APOE;APOC1	dist=3283;dist=1647	APOC1	1647	FALSE	TRUE	FALSE	TRUE	known	known	222	222	169	47	228	rs123187	RPS16P9	4e-08		88246	TRUE	rs2061333, rs80257887, rs75161053, rs73046410, rs118104581, rs11083742, rs846876, rs11083743, rs846858, rs11670070, rs539159088, rs10426401, rs56261258, rs203709, rs142034848, rs2919845, rs2965156, rs76670936, rs111358663, rs2965162, rs73035597, rs2965163, rs12150984, rs2965164, rs11881756, rs79638902, rs73037426, rs111740474, rs150820726, rs7254776, rs62117160, rs186110295, rs55923289, rs2927437, rs2927439, rs4803748, rs4803750, rs12459810, rs2965169, rs10401176, rs8100197, rs8103315, rs62117205, rs114036675, rs112450640, rs2889414, rs148933445, rs2967668, rs140824606, rs28399657, rs1135062, rs142092405, rs28399637, rs28399664, rs10405693, rs10412413, rs58826447, rs10402271, rs78986976, rs547509922, rs112262807, rs4803760, rs56394238, rs10407439, rs1466435, rs55840414, rs2972562, rs111371860, rs148601586, rs11668738, rs10426423, rs77241309, rs41289512, rs1871047, rs12974942, rs4802240, rs11666329, rs2972558, rs4803764, rs2927468, rs143459034, rs375972689, rs8112526, rs440277, rs365653, rs12978931, rs138607350, rs146275714, rs183427010, rs3112440, rs419010, rs41290100, rs519113, rs393584, rs41290108, rs11665676, rs412776, rs73050293, rs150639620, rs6859, rs41290120, rs406456, rs3852860, rs11669338, rs71171301, rs406315, rs79701229, rs144261139, rs283810, rs283811, rs283813, rs283814, rs283815, rs6857, rs117310449, rs561654715, rs76692773, rs71352238, rs157580, rs2075650, rs157582, rs59007384, rs77301115, rs11668327, rs61679753, rs8106922, rs35568738, rs1160985, rs760136, rs1160984, rs142412517, rs394819, rs405697, rs141864196, rs10119, rs7259620, rs449647, rs769446, rs405509, rs440446, rs769449, rs769450, rs769452, rs429358, rs7412, rs1081105, rs1081106, rs439401, rs138235833, rs483082, rs59325138, rs584007, rs12691088, rs3925681, rs56131196, rs4420638, rs157591, rs144311893, rs157595, rs141622900, rs71352239, rs60049679, rs8106813, rs7254133, rs141441332, rs4263041, rs73045691, rs35336243, rs10409808, rs12721109, rs9304644, rs4803774, rs7254723, rs204907, rs116949436, rs576651896, rs204480, rs57270598, rs11672748, rs2376866, rs117612135, rs35194062, rs35194383, rs34874378, rs112380717, rs114248186, rs76856627, rs112481437, rs147188206, rs60239918, rs183321458, rs7251911, rs8100183, rs78620885, rs9653111, rs138137383, rs12461065, rs145903417, rs17643262, rs10408847, rs536518226, rs74846209, rs28469095, rs10421247, rs192775394, rs12463049, rs111243475, rs149495476, rs620807, rs595290, rs73566293, rs12461144, rs346757, rs346758, rs346763, rs62118504, rs11667829, rs123187, rs76320948, rs7260181, rs191404864, rs433852, rs2452170, rs3745495, rs7245858, rs3826656, rs3865444, rs1354106	ZNF225, CEACAM20, CEACAM22P, CEACAM22P, CEACAM22P, CEACAM22P, CEACAM22P, IGSF23, IGSF23, IGSF23, CEACAM16-AS1, CEACAM16-AS1, PVR, CEACAM16-AS1, CEACAM19, CEACAM19, CEACAM16-AS1, CEACAM16-AS1, CEACAM16-AS1, CEACAM16-AS1, CEACAM16-AS1, CEACAM16-AS1, CEACAM16-AS1, CEACAM16-AS1, CEACAM16-AS1, CEACAM16-AS1, CEACAM16-AS1, CEACAM16-AS1, CEACAM16-AS1, CEACAM16-AS1, BCL3, BCL3, CEACAM16-AS1, BCL3, BCL3, CEACAM16-AS1, BCL3, BCL3, BCL3, BCL3, BCL3, BCL3, BCL3, BCL3, CBLC, CBLC, CBLC, CBLC, BCAM, BCAM, BCAM, BCAM, BCAM, NECTIN2, NECTIN2, BCAM, NECTIN2, BCAM, NECTIN2, BCAM, NECTIN2, NECTIN2, NECTIN2, NECTIN2, BCAM, NECTIN2, BCAM, NECTIN2, NECTIN2, NECTIN2, NECTIN2, BCAM, NECTIN2, NECTIN2, NECTIN2, NECTIN2, NECTIN2, NECTIN2, NECTIN2, NECTIN2, NECTIN2, NECTIN2, NECTIN2, NECTIN2, NECTIN2, NECTIN2, NECTIN2, NECTIN2, NECTIN2, NECTIN2, NECTIN2, NECTIN2, NECTIN2, NECTIN2, NECTIN2, NECTIN2, NECTIN2, NECTIN2, NECTIN2, NECTIN2, NECTIN2, NECTIN2, NECTIN2, NECTIN2, NECTIN2, NECTIN2, NECTIN2, NECTIN2, NECTIN2, NECTIN2, NECTIN2, NECTIN2, NECTIN2, NECTIN2, TOMM40, TOMM40, TOMM40, TOMM40, TOMM40, TOMM40, TOMM40, TOMM40, TOMM40, TOMM40, TOMM40, TOMM40, TOMM40, TOMM40, TOMM40, TOMM40, TOMM40, TOMM40, TOMM40, TOMM40, TOMM40, TOMM40, APOE, APOE, APOE, APOE, APOE, APOE, APOE, APOE, APOE, APOE, APOE, APOE, APOE, APOC1, APOC1, APOE, APOC1, APOC1, APOC1P1, APOC1P1, APOC1P1, APOC1, APOC1, APOC1P1, APOC1, APOC1, APOC1P1, APOC4, APOC1P1, APOC1P1, APOC1P1, APOC1P1, APOC4, APOC4-APOC2, APOC2, APOC4-APOC2, CLPTM1, CLPTM1, CLPTM1, CLPTM1, CLPTM1, CLPTM1, CLPTM1, CLPTM1, RELB, RELB, RELB, RELB, RELB, RELB, CLASRP, CLASRP, CLASRP, GEMIN7-AS1, GEMIN7-AS1, GEMIN7-AS1, MARK4, MARK4, GEMIN7-AS1, MARK4, PPP1R37, PPP1R37, MARK4, MARK4, PPP1R37, MARK4, MARK4, NKPD1, MARK4, MARK4, MARK4, BLOC1S3, BLOC1S3, MARK4, MARK4, MARK4, MARK4, MARK4, EXOC3L2, MARK4, MARK4, RPS16P9, MEIOSIN, PPP5D1, BICRA, FAM83E, MAMSTR, VRK3, PPIAP59, CD33, SIGLEC22P, CD33
19:45416178	rs483082	1.2756	452	8.05578e-13	0.05	T	G	19	45416178	T	G	intergenic	APOE;APOC1	dist=3526;dist=1404	APOC1	1404	FALSE	TRUE	FALSE	TRUE	known	known	243	243	169	47	228	rs123187	RPS16P9	4e-08		88489	TRUE	rs2061333, rs80257887, rs75161053, rs73046410, rs118104581, rs11083742, rs846876, rs11083743, rs846858, rs11670070, rs539159088, rs10426401, rs56261258, rs203709, rs142034848, rs2919845, rs2965156, rs76670936, rs111358663, rs2965162, rs73035597, rs2965163, rs12150984, rs2965164, rs11881756, rs79638902, rs73037426, rs111740474, rs150820726, rs7254776, rs62117160, rs186110295, rs55923289, rs2927437, rs2927439, rs4803748, rs4803750, rs12459810, rs2965169, rs10401176, rs8100197, rs8103315, rs62117205, rs114036675, rs112450640, rs2889414, rs148933445, rs2967668, rs140824606, rs28399657, rs1135062, rs142092405, rs28399637, rs28399664, rs10405693, rs10412413, rs58826447, rs10402271, rs78986976, rs547509922, rs112262807, rs4803760, rs56394238, rs10407439, rs1466435, rs55840414, rs2972562, rs111371860, rs148601586, rs11668738, rs10426423, rs77241309, rs41289512, rs1871047, rs12974942, rs4802240, rs11666329, rs2972558, rs4803764, rs2927468, rs143459034, rs375972689, rs8112526, rs440277, rs365653, rs12978931, rs138607350, rs146275714, rs183427010, rs3112440, rs419010, rs41290100, rs519113, rs393584, rs41290108, rs11665676, rs412776, rs73050293, rs150639620, rs6859, rs41290120, rs406456, rs3852860, rs11669338, rs71171301, rs406315, rs79701229, rs144261139, rs283810, rs283811, rs283813, rs283814, rs283815, rs6857, rs117310449, rs561654715, rs76692773, rs71352238, rs157580, rs2075650, rs157582, rs59007384, rs77301115, rs11668327, rs61679753, rs8106922, rs35568738, rs1160985, rs760136, rs1160984, rs142412517, rs394819, rs405697, rs141864196, rs10119, rs7259620, rs449647, rs769446, rs405509, rs440446, rs769449, rs769450, rs769452, rs429358, rs7412, rs1081105, rs1081106, rs439401, rs138235833, rs483082, rs59325138, rs584007, rs12691088, rs3925681, rs56131196, rs4420638, rs157591, rs144311893, rs157595, rs141622900, rs71352239, rs60049679, rs8106813, rs7254133, rs141441332, rs4263041, rs73045691, rs35336243, rs10409808, rs12721109, rs9304644, rs4803774, rs7254723, rs204907, rs116949436, rs576651896, rs204480, rs57270598, rs11672748, rs2376866, rs117612135, rs35194062, rs35194383, rs34874378, rs112380717, rs114248186, rs76856627, rs112481437, rs147188206, rs60239918, rs183321458, rs7251911, rs8100183, rs78620885, rs9653111, rs138137383, rs12461065, rs145903417, rs17643262, rs10408847, rs536518226, rs74846209, rs28469095, rs10421247, rs192775394, rs12463049, rs111243475, rs149495476, rs620807, rs595290, rs73566293, rs12461144, rs346757, rs346758, rs346763, rs62118504, rs11667829, rs123187, rs76320948, rs7260181, rs191404864, rs433852, rs2452170, rs3745495, rs7245858, rs3826656, rs3865444, rs1354106	ZNF225, CEACAM20, CEACAM22P, CEACAM22P, CEACAM22P, CEACAM22P, CEACAM22P, IGSF23, IGSF23, IGSF23, CEACAM16-AS1, CEACAM16-AS1, PVR, CEACAM16-AS1, CEACAM19, CEACAM19, CEACAM16-AS1, CEACAM16-AS1, CEACAM16-AS1, CEACAM16-AS1, CEACAM16-AS1, CEACAM16-AS1, CEACAM16-AS1, CEACAM16-AS1, CEACAM16-AS1, CEACAM16-AS1, CEACAM16-AS1, CEACAM16-AS1, CEACAM16-AS1, CEACAM16-AS1, BCL3, BCL3, CEACAM16-AS1, BCL3, BCL3, CEACAM16-AS1, BCL3, BCL3, BCL3, BCL3, BCL3, BCL3, BCL3, BCL3, CBLC, CBLC, CBLC, CBLC, BCAM, BCAM, BCAM, BCAM, BCAM, NECTIN2, NECTIN2, BCAM, NECTIN2, BCAM, NECTIN2, BCAM, NECTIN2, NECTIN2, NECTIN2, NECTIN2, BCAM, NECTIN2, BCAM, NECTIN2, NECTIN2, NECTIN2, NECTIN2, BCAM, NECTIN2, NECTIN2, NECTIN2, NECTIN2, NECTIN2, NECTIN2, NECTIN2, NECTIN2, NECTIN2, NECTIN2, NECTIN2, NECTIN2, NECTIN2, NECTIN2, NECTIN2, NECTIN2, NECTIN2, NECTIN2, NECTIN2, NECTIN2, NECTIN2, NECTIN2, NECTIN2, NECTIN2, NECTIN2, NECTIN2, NECTIN2, NECTIN2, NECTIN2, NECTIN2, NECTIN2, NECTIN2, NECTIN2, NECTIN2, NECTIN2, NECTIN2, NECTIN2, NECTIN2, NECTIN2, NECTIN2, NECTIN2, NECTIN2, TOMM40, TOMM40, TOMM40, TOMM40, TOMM40, TOMM40, TOMM40, TOMM40, TOMM40, TOMM40, TOMM40, TOMM40, TOMM40, TOMM40, TOMM40, TOMM40, TOMM40, TOMM40, TOMM40, TOMM40, TOMM40, TOMM40, APOE, APOE, APOE, APOE, APOE, APOE, APOE, APOE, APOE, APOE, APOE, APOE, APOE, APOC1, APOC1, APOE, APOC1, APOC1, APOC1P1, APOC1P1, APOC1P1, APOC1, APOC1, APOC1P1, APOC1, APOC1, APOC1P1, APOC4, APOC1P1, APOC1P1, APOC1P1, APOC1P1, APOC4, APOC4-APOC2, APOC2, APOC4-APOC2, CLPTM1, CLPTM1, CLPTM1, CLPTM1, CLPTM1, CLPTM1, CLPTM1, CLPTM1, RELB, RELB, RELB, RELB, RELB, RELB, CLASRP, CLASRP, CLASRP, GEMIN7-AS1, GEMIN7-AS1, GEMIN7-AS1, MARK4, MARK4, GEMIN7-AS1, MARK4, PPP1R37, PPP1R37, MARK4, MARK4, PPP1R37, MARK4, MARK4, NKPD1, MARK4, MARK4, MARK4, BLOC1S3, BLOC1S3, MARK4, MARK4, MARK4, MARK4, MARK4, EXOC3L2, MARK4, MARK4, RPS16P9, MEIOSIN, PPP5D1, BICRA, FAM83E, MAMSTR, VRK3, PPIAP59, CD33, SIGLEC22P, CD33
19:45417638	rs34954997	0.94967	340	8.99192e-12	0.05	CTTCG	C	19	45417638	CTTCG	C	.	.	.	None	None	FALSE	FALSE	FALSE	FALSE	NA	novel	1460	1152	169	47	228	rs123187	RPS16P9	4e-08		89949	TRUE	rs2061333, rs80257887, rs75161053, rs73046410, rs118104581, rs11083742, rs846876, rs11083743, rs846858, rs11670070, rs539159088, rs10426401, rs56261258, rs203709, rs142034848, rs2919845, rs2965156, rs76670936, rs111358663, rs2965162, rs73035597, rs2965163, rs12150984, rs2965164, rs11881756, rs79638902, rs73037426, rs111740474, rs150820726, rs7254776, rs62117160, rs186110295, rs55923289, rs2927437, rs2927439, rs4803748, rs4803750, rs12459810, rs2965169, rs10401176, rs8100197, rs8103315, rs62117205, rs114036675, rs112450640, rs2889414, rs148933445, rs2967668, rs140824606, rs28399657, rs1135062, rs142092405, rs28399637, rs28399664, rs10405693, rs10412413, rs58826447, rs10402271, rs78986976, rs547509922, rs112262807, rs4803760, rs56394238, rs10407439, rs1466435, rs55840414, rs2972562, rs111371860, rs148601586, rs11668738, rs10426423, rs77241309, rs41289512, rs1871047, rs12974942, rs4802240, rs11666329, rs2972558, rs4803764, rs2927468, rs143459034, rs375972689, rs8112526, rs440277, rs365653, rs12978931, rs138607350, rs146275714, rs183427010, rs3112440, rs419010, rs41290100, rs519113, rs393584, rs41290108, rs11665676, rs412776, rs73050293, rs150639620, rs6859, rs41290120, rs406456, rs3852860, rs11669338, rs71171301, rs406315, rs79701229, rs144261139, rs283810, rs283811, rs283813, rs283814, rs283815, rs6857, rs117310449, rs561654715, rs76692773, rs71352238, rs157580, rs2075650, rs157582, rs59007384, rs77301115, rs11668327, rs61679753, rs8106922, rs35568738, rs1160985, rs760136, rs1160984, rs142412517, rs394819, rs405697, rs141864196, rs10119, rs7259620, rs449647, rs769446, rs405509, rs440446, rs769449, rs769450, rs769452, rs429358, rs7412, rs1081105, rs1081106, rs439401, rs138235833, rs483082, rs59325138, rs584007, rs12691088, rs3925681, rs56131196, rs4420638, rs157591, rs144311893, rs157595, rs141622900, rs71352239, rs60049679, rs8106813, rs7254133, rs141441332, rs4263041, rs73045691, rs35336243, rs10409808, rs12721109, rs9304644, rs4803774, rs7254723, rs204907, rs116949436, rs576651896, rs204480, rs57270598, rs11672748, rs2376866, rs117612135, rs35194062, rs35194383, rs34874378, rs112380717, rs114248186, rs76856627, rs112481437, rs147188206, rs60239918, rs183321458, rs7251911, rs8100183, rs78620885, rs9653111, rs138137383, rs12461065, rs145903417, rs17643262, rs10408847, rs536518226, rs74846209, rs28469095, rs10421247, rs192775394, rs12463049, rs111243475, rs149495476, rs620807, rs595290, rs73566293, rs12461144, rs346757, rs346758, rs346763, rs62118504, rs11667829, rs123187, rs76320948, rs7260181, rs191404864, rs433852, rs2452170, rs3745495, rs7245858, rs3826656, rs3865444, rs1354106	ZNF225, CEACAM20, CEACAM22P, CEACAM22P, CEACAM22P, CEACAM22P, CEACAM22P, IGSF23, IGSF23, IGSF23, CEACAM16-AS1, CEACAM16-AS1, PVR, CEACAM16-AS1, CEACAM19, CEACAM19, CEACAM16-AS1, CEACAM16-AS1, CEACAM16-AS1, CEACAM16-AS1, CEACAM16-AS1, CEACAM16-AS1, CEACAM16-AS1, CEACAM16-AS1, CEACAM16-AS1, CEACAM16-AS1, CEACAM16-AS1, CEACAM16-AS1, CEACAM16-AS1, CEACAM16-AS1, BCL3, BCL3, CEACAM16-AS1, BCL3, BCL3, CEACAM16-AS1, BCL3, BCL3, BCL3, BCL3, BCL3, BCL3, BCL3, BCL3, CBLC, CBLC, CBLC, CBLC, BCAM, BCAM, BCAM, BCAM, BCAM, NECTIN2, NECTIN2, BCAM, NECTIN2, BCAM, NECTIN2, BCAM, NECTIN2, NECTIN2, NECTIN2, NECTIN2, BCAM, NECTIN2, BCAM, NECTIN2, NECTIN2, NECTIN2, NECTIN2, BCAM, NECTIN2, NECTIN2, NECTIN2, NECTIN2, NECTIN2, NECTIN2, NECTIN2, NECTIN2, NECTIN2, NECTIN2, NECTIN2, NECTIN2, NECTIN2, NECTIN2, NECTIN2, NECTIN2, NECTIN2, NECTIN2, NECTIN2, NECTIN2, NECTIN2, NECTIN2, NECTIN2, NECTIN2, NECTIN2, NECTIN2, NECTIN2, NECTIN2, NECTIN2, NECTIN2, NECTIN2, NECTIN2, NECTIN2, NECTIN2, NECTIN2, NECTIN2, NECTIN2, NECTIN2, NECTIN2, NECTIN2, NECTIN2, NECTIN2, TOMM40, TOMM40, TOMM40, TOMM40, TOMM40, TOMM40, TOMM40, TOMM40, TOMM40, TOMM40, TOMM40, TOMM40, TOMM40, TOMM40, TOMM40, TOMM40, TOMM40, TOMM40, TOMM40, TOMM40, TOMM40, TOMM40, APOE, APOE, APOE, APOE, APOE, APOE, APOE, APOE, APOE, APOE, APOE, APOE, APOE, APOC1, APOC1, APOE, APOC1, APOC1, APOC1P1, APOC1P1, APOC1P1, APOC1, APOC1, APOC1P1, APOC1, APOC1, APOC1P1, APOC4, APOC1P1, APOC1P1, APOC1P1, APOC1P1, APOC4, APOC4-APOC2, APOC2, APOC4-APOC2, CLPTM1, CLPTM1, CLPTM1, CLPTM1, CLPTM1, CLPTM1, CLPTM1, CLPTM1, RELB, RELB, RELB, RELB, RELB, RELB, CLASRP, CLASRP, CLASRP, GEMIN7-AS1, GEMIN7-AS1, GEMIN7-AS1, MARK4, MARK4, GEMIN7-AS1, MARK4, PPP1R37, PPP1R37, MARK4, MARK4, PPP1R37, MARK4, MARK4, NKPD1, MARK4, MARK4, MARK4, BLOC1S3, BLOC1S3, MARK4, MARK4, MARK4, MARK4, MARK4, EXOC3L2, MARK4, MARK4, RPS16P9, MEIOSIN, PPP5D1, BICRA, FAM83E, MAMSTR, VRK3, PPIAP59, CD33, SIGLEC22P, CD33
19:45418790	rs5117	1.218	465	1.18416e-12	0.05	C	T	19	45418790	C	T	intronic	APOC1	.	APOC1	within	FALSE	TRUE	FALSE	TRUE	known	known	1152	1152	169	47	228	rs123187	RPS16P9	4e-08		91101	TRUE	rs2061333, rs80257887, rs75161053, rs73046410, rs118104581, rs11083742, rs846876, rs11083743, rs846858, rs11670070, rs539159088, rs10426401, rs56261258, rs203709, rs142034848, rs2919845, rs2965156, rs76670936, rs111358663, rs2965162, rs73035597, rs2965163, rs12150984, rs2965164, rs11881756, rs79638902, rs73037426, rs111740474, rs150820726, rs7254776, rs62117160, rs186110295, rs55923289, rs2927437, rs2927439, rs4803748, rs4803750, rs12459810, rs2965169, rs10401176, rs8100197, rs8103315, rs62117205, rs114036675, rs112450640, rs2889414, rs148933445, rs2967668, rs140824606, rs28399657, rs1135062, rs142092405, rs28399637, rs28399664, rs10405693, rs10412413, rs58826447, rs10402271, rs78986976, rs547509922, rs112262807, rs4803760, rs56394238, rs10407439, rs1466435, rs55840414, rs2972562, rs111371860, rs148601586, rs11668738, rs10426423, rs77241309, rs41289512, rs1871047, rs12974942, rs4802240, rs11666329, rs2972558, rs4803764, rs2927468, rs143459034, rs375972689, rs8112526, rs440277, rs365653, rs12978931, rs138607350, rs146275714, rs183427010, rs3112440, rs419010, rs41290100, rs519113, rs393584, rs41290108, rs11665676, rs412776, rs73050293, rs150639620, rs6859, rs41290120, rs406456, rs3852860, rs11669338, rs71171301, rs406315, rs79701229, rs144261139, rs283810, rs283811, rs283813, rs283814, rs283815, rs6857, rs117310449, rs561654715, rs76692773, rs71352238, rs157580, rs2075650, rs157582, rs59007384, rs77301115, rs11668327, rs61679753, rs8106922, rs35568738, rs1160985, rs760136, rs1160984, rs142412517, rs394819, rs405697, rs141864196, rs10119, rs7259620, rs449647, rs769446, rs405509, rs440446, rs769449, rs769450, rs769452, rs429358, rs7412, rs1081105, rs1081106, rs439401, rs138235833, rs483082, rs59325138, rs584007, rs12691088, rs3925681, rs56131196, rs4420638, rs157591, rs144311893, rs157595, rs141622900, rs71352239, rs60049679, rs8106813, rs7254133, rs141441332, rs4263041, rs73045691, rs35336243, rs10409808, rs12721109, rs9304644, rs4803774, rs7254723, rs204907, rs116949436, rs576651896, rs204480, rs57270598, rs11672748, rs2376866, rs117612135, rs35194062, rs35194383, rs34874378, rs112380717, rs114248186, rs76856627, rs112481437, rs147188206, rs60239918, rs183321458, rs7251911, rs8100183, rs78620885, rs9653111, rs138137383, rs12461065, rs145903417, rs17643262, rs10408847, rs536518226, rs74846209, rs28469095, rs10421247, rs192775394, rs12463049, rs111243475, rs149495476, rs620807, rs595290, rs73566293, rs12461144, rs346757, rs346758, rs346763, rs62118504, rs11667829, rs123187, rs76320948, rs7260181, rs191404864, rs433852, rs2452170, rs3745495, rs7245858, rs3826656, rs3865444, rs1354106	ZNF225, CEACAM20, CEACAM22P, CEACAM22P, CEACAM22P, CEACAM22P, CEACAM22P, IGSF23, IGSF23, IGSF23, CEACAM16-AS1, CEACAM16-AS1, PVR, CEACAM16-AS1, CEACAM19, CEACAM19, CEACAM16-AS1, CEACAM16-AS1, CEACAM16-AS1, CEACAM16-AS1, CEACAM16-AS1, CEACAM16-AS1, CEACAM16-AS1, CEACAM16-AS1, CEACAM16-AS1, CEACAM16-AS1, CEACAM16-AS1, CEACAM16-AS1, CEACAM16-AS1, CEACAM16-AS1, BCL3, BCL3, CEACAM16-AS1, BCL3, BCL3, CEACAM16-AS1, BCL3, BCL3, BCL3, BCL3, BCL3, BCL3, BCL3, BCL3, CBLC, CBLC, CBLC, CBLC, BCAM, BCAM, BCAM, BCAM, BCAM, NECTIN2, NECTIN2, BCAM, NECTIN2, BCAM, NECTIN2, BCAM, NECTIN2, NECTIN2, NECTIN2, NECTIN2, BCAM, NECTIN2, BCAM, NECTIN2, NECTIN2, NECTIN2, NECTIN2, BCAM, NECTIN2, NECTIN2, NECTIN2, NECTIN2, NECTIN2, NECTIN2, NECTIN2, NECTIN2, NECTIN2, NECTIN2, NECTIN2, NECTIN2, NECTIN2, NECTIN2, NECTIN2, NECTIN2, NECTIN2, NECTIN2, NECTIN2, NECTIN2, NECTIN2, NECTIN2, NECTIN2, NECTIN2, NECTIN2, NECTIN2, NECTIN2, NECTIN2, NECTIN2, NECTIN2, NECTIN2, NECTIN2, NECTIN2, NECTIN2, NECTIN2, NECTIN2, NECTIN2, NECTIN2, NECTIN2, NECTIN2, NECTIN2, NECTIN2, TOMM40, TOMM40, TOMM40, TOMM40, TOMM40, TOMM40, TOMM40, TOMM40, TOMM40, TOMM40, TOMM40, TOMM40, TOMM40, TOMM40, TOMM40, TOMM40, TOMM40, TOMM40, TOMM40, TOMM40, TOMM40, TOMM40, APOE, APOE, APOE, APOE, APOE, APOE, APOE, APOE, APOE, APOE, APOE, APOE, APOE, APOC1, APOC1, APOE, APOC1, APOC1, APOC1P1, APOC1P1, APOC1P1, APOC1, APOC1, APOC1P1, APOC1, APOC1, APOC1P1, APOC4, APOC1P1, APOC1P1, APOC1P1, APOC1P1, APOC4, APOC4-APOC2, APOC2, APOC4-APOC2, CLPTM1, CLPTM1, CLPTM1, CLPTM1, CLPTM1, CLPTM1, CLPTM1, CLPTM1, RELB, RELB, RELB, RELB, RELB, RELB, CLASRP, CLASRP, CLASRP, GEMIN7-AS1, GEMIN7-AS1, GEMIN7-AS1, MARK4, MARK4, GEMIN7-AS1, MARK4, PPP1R37, PPP1R37, MARK4, MARK4, PPP1R37, MARK4, MARK4, NKPD1, MARK4, MARK4, MARK4, BLOC1S3, BLOC1S3, MARK4, MARK4, MARK4, MARK4, MARK4, EXOC3L2, MARK4, MARK4, RPS16P9, MEIOSIN, PPP5D1, BICRA, FAM83E, MAMSTR, VRK3, PPIAP59, CD33, SIGLEC22P, CD33
19:45421204	rs150966173	0.37993	349	7.88094e-09	0.05	T	C	19	45421204	T	C	intronic	APOC1	.	APOC1	within	FALSE	TRUE	FALSE	TRUE	known	known	2414	50	169	47	228	rs123187	RPS16P9	4e-08		93515	TRUE	rs2061333, rs80257887, rs75161053, rs73046410, rs118104581, rs11083742, rs846876, rs11083743, rs846858, rs11670070, rs539159088, rs10426401, rs56261258, rs203709, rs142034848, rs2919845, rs2965156, rs76670936, rs111358663, rs2965162, rs73035597, rs2965163, rs12150984, rs2965164, rs11881756, rs79638902, rs73037426, rs111740474, rs150820726, rs7254776, rs62117160, rs186110295, rs55923289, rs2927437, rs2927439, rs4803748, rs4803750, rs12459810, rs2965169, rs10401176, rs8100197, rs8103315, rs62117205, rs114036675, rs112450640, rs2889414, rs148933445, rs2967668, rs140824606, rs28399657, rs1135062, rs142092405, rs28399637, rs28399664, rs10405693, rs10412413, rs58826447, rs10402271, rs78986976, rs547509922, rs112262807, rs4803760, rs56394238, rs10407439, rs1466435, rs55840414, rs2972562, rs111371860, rs148601586, rs11668738, rs10426423, rs77241309, rs41289512, rs1871047, rs12974942, rs4802240, rs11666329, rs2972558, rs4803764, rs2927468, rs143459034, rs375972689, rs8112526, rs440277, rs365653, rs12978931, rs138607350, rs146275714, rs183427010, rs3112440, rs419010, rs41290100, rs519113, rs393584, rs41290108, rs11665676, rs412776, rs73050293, rs150639620, rs6859, rs41290120, rs406456, rs3852860, rs11669338, rs71171301, rs406315, rs79701229, rs144261139, rs283810, rs283811, rs283813, rs283814, rs283815, rs6857, rs117310449, rs561654715, rs76692773, rs71352238, rs157580, rs2075650, rs157582, rs59007384, rs77301115, rs11668327, rs61679753, rs8106922, rs35568738, rs1160985, rs760136, rs1160984, rs142412517, rs394819, rs405697, rs141864196, rs10119, rs7259620, rs449647, rs769446, rs405509, rs440446, rs769449, rs769450, rs769452, rs429358, rs7412, rs1081105, rs1081106, rs439401, rs138235833, rs483082, rs59325138, rs584007, rs12691088, rs3925681, rs56131196, rs4420638, rs157591, rs144311893, rs157595, rs141622900, rs71352239, rs60049679, rs8106813, rs7254133, rs141441332, rs4263041, rs73045691, rs35336243, rs10409808, rs12721109, rs9304644, rs4803774, rs7254723, rs204907, rs116949436, rs576651896, rs204480, rs57270598, rs11672748, rs2376866, rs117612135, rs35194062, rs35194383, rs34874378, rs112380717, rs114248186, rs76856627, rs112481437, rs147188206, rs60239918, rs183321458, rs7251911, rs8100183, rs78620885, rs9653111, rs138137383, rs12461065, rs145903417, rs17643262, rs10408847, rs536518226, rs74846209, rs28469095, rs10421247, rs192775394, rs12463049, rs111243475, rs149495476, rs620807, rs595290, rs73566293, rs12461144, rs346757, rs346758, rs346763, rs62118504, rs11667829, rs123187, rs76320948, rs7260181, rs191404864, rs433852, rs2452170, rs3745495, rs7245858, rs3826656, rs3865444, rs1354106	ZNF225, CEACAM20, CEACAM22P, CEACAM22P, CEACAM22P, CEACAM22P, CEACAM22P, IGSF23, IGSF23, IGSF23, CEACAM16-AS1, CEACAM16-AS1, PVR, CEACAM16-AS1, CEACAM19, CEACAM19, CEACAM16-AS1, CEACAM16-AS1, CEACAM16-AS1, CEACAM16-AS1, CEACAM16-AS1, CEACAM16-AS1, CEACAM16-AS1, CEACAM16-AS1, CEACAM16-AS1, CEACAM16-AS1, CEACAM16-AS1, CEACAM16-AS1, CEACAM16-AS1, CEACAM16-AS1, BCL3, BCL3, CEACAM16-AS1, BCL3, BCL3, CEACAM16-AS1, BCL3, BCL3, BCL3, BCL3, BCL3, BCL3, BCL3, BCL3, CBLC, CBLC, CBLC, CBLC, BCAM, BCAM, BCAM, BCAM, BCAM, NECTIN2, NECTIN2, BCAM, NECTIN2, BCAM, NECTIN2, BCAM, NECTIN2, NECTIN2, NECTIN2, NECTIN2, BCAM, NECTIN2, BCAM, NECTIN2, NECTIN2, NECTIN2, NECTIN2, BCAM, NECTIN2, NECTIN2, NECTIN2, NECTIN2, NECTIN2, NECTIN2, NECTIN2, NECTIN2, NECTIN2, NECTIN2, NECTIN2, NECTIN2, NECTIN2, NECTIN2, NECTIN2, NECTIN2, NECTIN2, NECTIN2, NECTIN2, NECTIN2, NECTIN2, NECTIN2, NECTIN2, NECTIN2, NECTIN2, NECTIN2, NECTIN2, NECTIN2, NECTIN2, NECTIN2, NECTIN2, NECTIN2, NECTIN2, NECTIN2, NECTIN2, NECTIN2, NECTIN2, NECTIN2, NECTIN2, NECTIN2, NECTIN2, NECTIN2, TOMM40, TOMM40, TOMM40, TOMM40, TOMM40, TOMM40, TOMM40, TOMM40, TOMM40, TOMM40, TOMM40, TOMM40, TOMM40, TOMM40, TOMM40, TOMM40, TOMM40, TOMM40, TOMM40, TOMM40, TOMM40, TOMM40, APOE, APOE, APOE, APOE, APOE, APOE, APOE, APOE, APOE, APOE, APOE, APOE, APOE, APOC1, APOC1, APOE, APOC1, APOC1, APOC1P1, APOC1P1, APOC1P1, APOC1, APOC1, APOC1P1, APOC1, APOC1, APOC1P1, APOC4, APOC1P1, APOC1P1, APOC1P1, APOC1P1, APOC4, APOC4-APOC2, APOC2, APOC4-APOC2, CLPTM1, CLPTM1, CLPTM1, CLPTM1, CLPTM1, CLPTM1, CLPTM1, CLPTM1, RELB, RELB, RELB, RELB, RELB, RELB, CLASRP, CLASRP, CLASRP, GEMIN7-AS1, GEMIN7-AS1, GEMIN7-AS1, MARK4, MARK4, GEMIN7-AS1, MARK4, PPP1R37, PPP1R37, MARK4, MARK4, PPP1R37, MARK4, MARK4, NKPD1, MARK4, MARK4, MARK4, BLOC1S3, BLOC1S3, MARK4, MARK4, MARK4, MARK4, MARK4, EXOC3L2, MARK4, MARK4, RPS16P9, MEIOSIN, PPP5D1, BICRA, FAM83E, MAMSTR, VRK3, PPIAP59, CD33, SIGLEC22P, CD33
19:45421254	rs12721046	3.349	862	2.22045e-16	0.05	A	G	19	45421254	A	G	intronic	APOC1	.	APOC1	within	FALSE	TRUE	FALSE	TRUE	known	known	50	50	169	47	228	rs123187	RPS16P9	4e-08		93565	TRUE	rs2061333, rs80257887, rs75161053, rs73046410, rs118104581, rs11083742, rs846876, rs11083743, rs846858, rs11670070, rs539159088, rs10426401, rs56261258, rs203709, rs142034848, rs2919845, rs2965156, rs76670936, rs111358663, rs2965162, rs73035597, rs2965163, rs12150984, rs2965164, rs11881756, rs79638902, rs73037426, rs111740474, rs150820726, rs7254776, rs62117160, rs186110295, rs55923289, rs2927437, rs2927439, rs4803748, rs4803750, rs12459810, rs2965169, rs10401176, rs8100197, rs8103315, rs62117205, rs114036675, rs112450640, rs2889414, rs148933445, rs2967668, rs140824606, rs28399657, rs1135062, rs142092405, rs28399637, rs28399664, rs10405693, rs10412413, rs58826447, rs10402271, rs78986976, rs547509922, rs112262807, rs4803760, rs56394238, rs10407439, rs1466435, rs55840414, rs2972562, rs111371860, rs148601586, rs11668738, rs10426423, rs77241309, rs41289512, rs1871047, rs12974942, rs4802240, rs11666329, rs2972558, rs4803764, rs2927468, rs143459034, rs375972689, rs8112526, rs440277, rs365653, rs12978931, rs138607350, rs146275714, rs183427010, rs3112440, rs419010, rs41290100, rs519113, rs393584, rs41290108, rs11665676, rs412776, rs73050293, rs150639620, rs6859, rs41290120, rs406456, rs3852860, rs11669338, rs71171301, rs406315, rs79701229, rs144261139, rs283810, rs283811, rs283813, rs283814, rs283815, rs6857, rs117310449, rs561654715, rs76692773, rs71352238, rs157580, rs2075650, rs157582, rs59007384, rs77301115, rs11668327, rs61679753, rs8106922, rs35568738, rs1160985, rs760136, rs1160984, rs142412517, rs394819, rs405697, rs141864196, rs10119, rs7259620, rs449647, rs769446, rs405509, rs440446, rs769449, rs769450, rs769452, rs429358, rs7412, rs1081105, rs1081106, rs439401, rs138235833, rs483082, rs59325138, rs584007, rs12691088, rs3925681, rs56131196, rs4420638, rs157591, rs144311893, rs157595, rs141622900, rs71352239, rs60049679, rs8106813, rs7254133, rs141441332, rs4263041, rs73045691, rs35336243, rs10409808, rs12721109, rs9304644, rs4803774, rs7254723, rs204907, rs116949436, rs576651896, rs204480, rs57270598, rs11672748, rs2376866, rs117612135, rs35194062, rs35194383, rs34874378, rs112380717, rs114248186, rs76856627, rs112481437, rs147188206, rs60239918, rs183321458, rs7251911, rs8100183, rs78620885, rs9653111, rs138137383, rs12461065, rs145903417, rs17643262, rs10408847, rs536518226, rs74846209, rs28469095, rs10421247, rs192775394, rs12463049, rs111243475, rs149495476, rs620807, rs595290, rs73566293, rs12461144, rs346757, rs346758, rs346763, rs62118504, rs11667829, rs123187, rs76320948, rs7260181, rs191404864, rs433852, rs2452170, rs3745495, rs7245858, rs3826656, rs3865444, rs1354106	ZNF225, CEACAM20, CEACAM22P, CEACAM22P, CEACAM22P, CEACAM22P, CEACAM22P, IGSF23, IGSF23, IGSF23, CEACAM16-AS1, CEACAM16-AS1, PVR, CEACAM16-AS1, CEACAM19, CEACAM19, CEACAM16-AS1, CEACAM16-AS1, CEACAM16-AS1, CEACAM16-AS1, CEACAM16-AS1, CEACAM16-AS1, CEACAM16-AS1, CEACAM16-AS1, CEACAM16-AS1, CEACAM16-AS1, CEACAM16-AS1, CEACAM16-AS1, CEACAM16-AS1, CEACAM16-AS1, BCL3, BCL3, CEACAM16-AS1, BCL3, BCL3, CEACAM16-AS1, BCL3, BCL3, BCL3, BCL3, BCL3, BCL3, BCL3, BCL3, CBLC, CBLC, CBLC, CBLC, BCAM, BCAM, BCAM, BCAM, BCAM, NECTIN2, NECTIN2, BCAM, NECTIN2, BCAM, NECTIN2, BCAM, NECTIN2, NECTIN2, NECTIN2, NECTIN2, BCAM, NECTIN2, BCAM, NECTIN2, NECTIN2, NECTIN2, NECTIN2, BCAM, NECTIN2, NECTIN2, NECTIN2, NECTIN2, NECTIN2, NECTIN2, NECTIN2, NECTIN2, NECTIN2, NECTIN2, NECTIN2, NECTIN2, NECTIN2, NECTIN2, NECTIN2, NECTIN2, NECTIN2, NECTIN2, NECTIN2, NECTIN2, NECTIN2, NECTIN2, NECTIN2, NECTIN2, NECTIN2, NECTIN2, NECTIN2, NECTIN2, NECTIN2, NECTIN2, NECTIN2, NECTIN2, NECTIN2, NECTIN2, NECTIN2, NECTIN2, NECTIN2, NECTIN2, NECTIN2, NECTIN2, NECTIN2, NECTIN2, TOMM40, TOMM40, TOMM40, TOMM40, TOMM40, TOMM40, TOMM40, TOMM40, TOMM40, TOMM40, TOMM40, TOMM40, TOMM40, TOMM40, TOMM40, TOMM40, TOMM40, TOMM40, TOMM40, TOMM40, TOMM40, TOMM40, APOE, APOE, APOE, APOE, APOE, APOE, APOE, APOE, APOE, APOE, APOE, APOE, APOE, APOC1, APOC1, APOE, APOC1, APOC1, APOC1P1, APOC1P1, APOC1P1, APOC1, APOC1, APOC1P1, APOC1, APOC1, APOC1P1, APOC4, APOC1P1, APOC1P1, APOC1P1, APOC1P1, APOC4, APOC4-APOC2, APOC2, APOC4-APOC2, CLPTM1, CLPTM1, CLPTM1, CLPTM1, CLPTM1, CLPTM1, CLPTM1, CLPTM1, RELB, RELB, RELB, RELB, RELB, RELB, CLASRP, CLASRP, CLASRP, GEMIN7-AS1, GEMIN7-AS1, GEMIN7-AS1, MARK4, MARK4, GEMIN7-AS1, MARK4, PPP1R37, PPP1R37, MARK4, MARK4, PPP1R37, MARK4, MARK4, NKPD1, MARK4, MARK4, MARK4, BLOC1S3, BLOC1S3, MARK4, MARK4, MARK4, MARK4, MARK4, EXOC3L2, MARK4, MARK4, RPS16P9, MEIOSIN, PPP5D1, BICRA, FAM83E, MAMSTR, VRK3, PPIAP59, CD33, SIGLEC22P, CD33
19:45421650	rs140480140	0.17562	160	1.02963e-06	0.05	A	G	19	45421650	A	G	intronic	APOC1	.	APOC1	within	FALSE	TRUE	FALSE	TRUE	known	known	396	227	169	47	228	rs123187	RPS16P9	4e-08		93961	TRUE	rs2061333, rs80257887, rs75161053, rs73046410, rs118104581, rs11083742, rs846876, rs11083743, rs846858, rs11670070, rs539159088, rs10426401, rs56261258, rs203709, rs142034848, rs2919845, rs2965156, rs76670936, rs111358663, rs2965162, rs73035597, rs2965163, rs12150984, rs2965164, rs11881756, rs79638902, rs73037426, rs111740474, rs150820726, rs7254776, rs62117160, rs186110295, rs55923289, rs2927437, rs2927439, rs4803748, rs4803750, rs12459810, rs2965169, rs10401176, rs8100197, rs8103315, rs62117205, rs114036675, rs112450640, rs2889414, rs148933445, rs2967668, rs140824606, rs28399657, rs1135062, rs142092405, rs28399637, rs28399664, rs10405693, rs10412413, rs58826447, rs10402271, rs78986976, rs547509922, rs112262807, rs4803760, rs56394238, rs10407439, rs1466435, rs55840414, rs2972562, rs111371860, rs148601586, rs11668738, rs10426423, rs77241309, rs41289512, rs1871047, rs12974942, rs4802240, rs11666329, rs2972558, rs4803764, rs2927468, rs143459034, rs375972689, rs8112526, rs440277, rs365653, rs12978931, rs138607350, rs146275714, rs183427010, rs3112440, rs419010, rs41290100, rs519113, rs393584, rs41290108, rs11665676, rs412776, rs73050293, rs150639620, rs6859, rs41290120, rs406456, rs3852860, rs11669338, rs71171301, rs406315, rs79701229, rs144261139, rs283810, rs283811, rs283813, rs283814, rs283815, rs6857, rs117310449, rs561654715, rs76692773, rs71352238, rs157580, rs2075650, rs157582, rs59007384, rs77301115, rs11668327, rs61679753, rs8106922, rs35568738, rs1160985, rs760136, rs1160984, rs142412517, rs394819, rs405697, rs141864196, rs10119, rs7259620, rs449647, rs769446, rs405509, rs440446, rs769449, rs769450, rs769452, rs429358, rs7412, rs1081105, rs1081106, rs439401, rs138235833, rs483082, rs59325138, rs584007, rs12691088, rs3925681, rs56131196, rs4420638, rs157591, rs144311893, rs157595, rs141622900, rs71352239, rs60049679, rs8106813, rs7254133, rs141441332, rs4263041, rs73045691, rs35336243, rs10409808, rs12721109, rs9304644, rs4803774, rs7254723, rs204907, rs116949436, rs576651896, rs204480, rs57270598, rs11672748, rs2376866, rs117612135, rs35194062, rs35194383, rs34874378, rs112380717, rs114248186, rs76856627, rs112481437, rs147188206, rs60239918, rs183321458, rs7251911, rs8100183, rs78620885, rs9653111, rs138137383, rs12461065, rs145903417, rs17643262, rs10408847, rs536518226, rs74846209, rs28469095, rs10421247, rs192775394, rs12463049, rs111243475, rs149495476, rs620807, rs595290, rs73566293, rs12461144, rs346757, rs346758, rs346763, rs62118504, rs11667829, rs123187, rs76320948, rs7260181, rs191404864, rs433852, rs2452170, rs3745495, rs7245858, rs3826656, rs3865444, rs1354106	ZNF225, CEACAM20, CEACAM22P, CEACAM22P, CEACAM22P, CEACAM22P, CEACAM22P, IGSF23, IGSF23, IGSF23, CEACAM16-AS1, CEACAM16-AS1, PVR, CEACAM16-AS1, CEACAM19, CEACAM19, CEACAM16-AS1, CEACAM16-AS1, CEACAM16-AS1, CEACAM16-AS1, CEACAM16-AS1, CEACAM16-AS1, CEACAM16-AS1, CEACAM16-AS1, CEACAM16-AS1, CEACAM16-AS1, CEACAM16-AS1, CEACAM16-AS1, CEACAM16-AS1, CEACAM16-AS1, BCL3, BCL3, CEACAM16-AS1, BCL3, BCL3, CEACAM16-AS1, BCL3, BCL3, BCL3, BCL3, BCL3, BCL3, BCL3, BCL3, CBLC, CBLC, CBLC, CBLC, BCAM, BCAM, BCAM, BCAM, BCAM, NECTIN2, NECTIN2, BCAM, NECTIN2, BCAM, NECTIN2, BCAM, NECTIN2, NECTIN2, NECTIN2, NECTIN2, BCAM, NECTIN2, BCAM, NECTIN2, NECTIN2, NECTIN2, NECTIN2, BCAM, NECTIN2, NECTIN2, NECTIN2, NECTIN2, NECTIN2, NECTIN2, NECTIN2, NECTIN2, NECTIN2, NECTIN2, NECTIN2, NECTIN2, NECTIN2, NECTIN2, NECTIN2, NECTIN2, NECTIN2, NECTIN2, NECTIN2, NECTIN2, NECTIN2, NECTIN2, NECTIN2, NECTIN2, NECTIN2, NECTIN2, NECTIN2, NECTIN2, NECTIN2, NECTIN2, NECTIN2, NECTIN2, NECTIN2, NECTIN2, NECTIN2, NECTIN2, NECTIN2, NECTIN2, NECTIN2, NECTIN2, NECTIN2, NECTIN2, TOMM40, TOMM40, TOMM40, TOMM40, TOMM40, TOMM40, TOMM40, TOMM40, TOMM40, TOMM40, TOMM40, TOMM40, TOMM40, TOMM40, TOMM40, TOMM40, TOMM40, TOMM40, TOMM40, TOMM40, TOMM40, TOMM40, APOE, APOE, APOE, APOE, APOE, APOE, APOE, APOE, APOE, APOE, APOE, APOE, APOE, APOC1, APOC1, APOE, APOC1, APOC1, APOC1P1, APOC1P1, APOC1P1, APOC1, APOC1, APOC1P1, APOC1, APOC1, APOC1P1, APOC4, APOC1P1, APOC1P1, APOC1P1, APOC1P1, APOC4, APOC4-APOC2, APOC2, APOC4-APOC2, CLPTM1, CLPTM1, CLPTM1, CLPTM1, CLPTM1, CLPTM1, CLPTM1, CLPTM1, RELB, RELB, RELB, RELB, RELB, RELB, CLASRP, CLASRP, CLASRP, GEMIN7-AS1, GEMIN7-AS1, GEMIN7-AS1, MARK4, MARK4, GEMIN7-AS1, MARK4, PPP1R37, PPP1R37, MARK4, MARK4, PPP1R37, MARK4, MARK4, NKPD1, MARK4, MARK4, MARK4, BLOC1S3, BLOC1S3, MARK4, MARK4, MARK4, MARK4, MARK4, EXOC3L2, MARK4, MARK4, RPS16P9, MEIOSIN, PPP5D1, BICRA, FAM83E, MAMSTR, VRK3, PPIAP59, CD33, SIGLEC22P, CD33
19:45421877	rs484195	0.095708	65	2.794e-05	0.05	G	A	19	45421877	G	A	intronic	APOC1	.	APOC1	within	FALSE	TRUE	FALSE	TRUE	known	known	227	227	169	47	228	rs123187	RPS16P9	4e-08		94188	TRUE	rs2061333, rs80257887, rs75161053, rs73046410, rs118104581, rs11083742, rs846876, rs11083743, rs846858, rs11670070, rs539159088, rs10426401, rs56261258, rs203709, rs142034848, rs2919845, rs2965156, rs76670936, rs111358663, rs2965162, rs73035597, rs2965163, rs12150984, rs2965164, rs11881756, rs79638902, rs73037426, rs111740474, rs150820726, rs7254776, rs62117160, rs186110295, rs55923289, rs2927437, rs2927439, rs4803748, rs4803750, rs12459810, rs2965169, rs10401176, rs8100197, rs8103315, rs62117205, rs114036675, rs112450640, rs2889414, rs148933445, rs2967668, rs140824606, rs28399657, rs1135062, rs142092405, rs28399637, rs28399664, rs10405693, rs10412413, rs58826447, rs10402271, rs78986976, rs547509922, rs112262807, rs4803760, rs56394238, rs10407439, rs1466435, rs55840414, rs2972562, rs111371860, rs148601586, rs11668738, rs10426423, rs77241309, rs41289512, rs1871047, rs12974942, rs4802240, rs11666329, rs2972558, rs4803764, rs2927468, rs143459034, rs375972689, rs8112526, rs440277, rs365653, rs12978931, rs138607350, rs146275714, rs183427010, rs3112440, rs419010, rs41290100, rs519113, rs393584, rs41290108, rs11665676, rs412776, rs73050293, rs150639620, rs6859, rs41290120, rs406456, rs3852860, rs11669338, rs71171301, rs406315, rs79701229, rs144261139, rs283810, rs283811, rs283813, rs283814, rs283815, rs6857, rs117310449, rs561654715, rs76692773, rs71352238, rs157580, rs2075650, rs157582, rs59007384, rs77301115, rs11668327, rs61679753, rs8106922, rs35568738, rs1160985, rs760136, rs1160984, rs142412517, rs394819, rs405697, rs141864196, rs10119, rs7259620, rs449647, rs769446, rs405509, rs440446, rs769449, rs769450, rs769452, rs429358, rs7412, rs1081105, rs1081106, rs439401, rs138235833, rs483082, rs59325138, rs584007, rs12691088, rs3925681, rs56131196, rs4420638, rs157591, rs144311893, rs157595, rs141622900, rs71352239, rs60049679, rs8106813, rs7254133, rs141441332, rs4263041, rs73045691, rs35336243, rs10409808, rs12721109, rs9304644, rs4803774, rs7254723, rs204907, rs116949436, rs576651896, rs204480, rs57270598, rs11672748, rs2376866, rs117612135, rs35194062, rs35194383, rs34874378, rs112380717, rs114248186, rs76856627, rs112481437, rs147188206, rs60239918, rs183321458, rs7251911, rs8100183, rs78620885, rs9653111, rs138137383, rs12461065, rs145903417, rs17643262, rs10408847, rs536518226, rs74846209, rs28469095, rs10421247, rs192775394, rs12463049, rs111243475, rs149495476, rs620807, rs595290, rs73566293, rs12461144, rs346757, rs346758, rs346763, rs62118504, rs11667829, rs123187, rs76320948, rs7260181, rs191404864, rs433852, rs2452170, rs3745495, rs7245858, rs3826656, rs3865444, rs1354106	ZNF225, CEACAM20, CEACAM22P, CEACAM22P, CEACAM22P, CEACAM22P, CEACAM22P, IGSF23, IGSF23, IGSF23, CEACAM16-AS1, CEACAM16-AS1, PVR, CEACAM16-AS1, CEACAM19, CEACAM19, CEACAM16-AS1, CEACAM16-AS1, CEACAM16-AS1, CEACAM16-AS1, CEACAM16-AS1, CEACAM16-AS1, CEACAM16-AS1, CEACAM16-AS1, CEACAM16-AS1, CEACAM16-AS1, CEACAM16-AS1, CEACAM16-AS1, CEACAM16-AS1, CEACAM16-AS1, BCL3, BCL3, CEACAM16-AS1, BCL3, BCL3, CEACAM16-AS1, BCL3, BCL3, BCL3, BCL3, BCL3, BCL3, BCL3, BCL3, CBLC, CBLC, CBLC, CBLC, BCAM, BCAM, BCAM, BCAM, BCAM, NECTIN2, NECTIN2, BCAM, NECTIN2, BCAM, NECTIN2, BCAM, NECTIN2, NECTIN2, NECTIN2, NECTIN2, BCAM, NECTIN2, BCAM, NECTIN2, NECTIN2, NECTIN2, NECTIN2, BCAM, NECTIN2, NECTIN2, NECTIN2, NECTIN2, NECTIN2, NECTIN2, NECTIN2, NECTIN2, NECTIN2, NECTIN2, NECTIN2, NECTIN2, NECTIN2, NECTIN2, NECTIN2, NECTIN2, NECTIN2, NECTIN2, NECTIN2, NECTIN2, NECTIN2, NECTIN2, NECTIN2, NECTIN2, NECTIN2, NECTIN2, NECTIN2, NECTIN2, NECTIN2, NECTIN2, NECTIN2, NECTIN2, NECTIN2, NECTIN2, NECTIN2, NECTIN2, NECTIN2, NECTIN2, NECTIN2, NECTIN2, NECTIN2, NECTIN2, TOMM40, TOMM40, TOMM40, TOMM40, TOMM40, TOMM40, TOMM40, TOMM40, TOMM40, TOMM40, TOMM40, TOMM40, TOMM40, TOMM40, TOMM40, TOMM40, TOMM40, TOMM40, TOMM40, TOMM40, TOMM40, TOMM40, APOE, APOE, APOE, APOE, APOE, APOE, APOE, APOE, APOE, APOE, APOE, APOE, APOE, APOC1, APOC1, APOE, APOC1, APOC1, APOC1P1, APOC1P1, APOC1P1, APOC1, APOC1, APOC1P1, APOC1, APOC1, APOC1P1, APOC4, APOC1P1, APOC1P1, APOC1P1, APOC1P1, APOC4, APOC4-APOC2, APOC2, APOC4-APOC2, CLPTM1, CLPTM1, CLPTM1, CLPTM1, CLPTM1, CLPTM1, CLPTM1, CLPTM1, RELB, RELB, RELB, RELB, RELB, RELB, CLASRP, CLASRP, CLASRP, GEMIN7-AS1, GEMIN7-AS1, GEMIN7-AS1, MARK4, MARK4, GEMIN7-AS1, MARK4, PPP1R37, PPP1R37, MARK4, MARK4, PPP1R37, MARK4, MARK4, NKPD1, MARK4, MARK4, MARK4, BLOC1S3, BLOC1S3, MARK4, MARK4, MARK4, MARK4, MARK4, EXOC3L2, MARK4, MARK4, RPS16P9, MEIOSIN, PPP5D1, BICRA, FAM83E, MAMSTR, VRK3, PPIAP59, CD33, SIGLEC22P, CD33
19:45422160	rs12721051	9.4324	2446	0	0.05	G	C	19	45422160	G	C	intronic	APOC1	.	APOC1	within	FALSE	TRUE	FALSE	TRUE	known	known	283	283	169	47	228	rs123187	RPS16P9	4e-08		94471	TRUE	rs2061333, rs80257887, rs75161053, rs73046410, rs118104581, rs11083742, rs846876, rs11083743, rs846858, rs11670070, rs539159088, rs10426401, rs56261258, rs203709, rs142034848, rs2919845, rs2965156, rs76670936, rs111358663, rs2965162, rs73035597, rs2965163, rs12150984, rs2965164, rs11881756, rs79638902, rs73037426, rs111740474, rs150820726, rs7254776, rs62117160, rs186110295, rs55923289, rs2927437, rs2927439, rs4803748, rs4803750, rs12459810, rs2965169, rs10401176, rs8100197, rs8103315, rs62117205, rs114036675, rs112450640, rs2889414, rs148933445, rs2967668, rs140824606, rs28399657, rs1135062, rs142092405, rs28399637, rs28399664, rs10405693, rs10412413, rs58826447, rs10402271, rs78986976, rs547509922, rs112262807, rs4803760, rs56394238, rs10407439, rs1466435, rs55840414, rs2972562, rs111371860, rs148601586, rs11668738, rs10426423, rs77241309, rs41289512, rs1871047, rs12974942, rs4802240, rs11666329, rs2972558, rs4803764, rs2927468, rs143459034, rs375972689, rs8112526, rs440277, rs365653, rs12978931, rs138607350, rs146275714, rs183427010, rs3112440, rs419010, rs41290100, rs519113, rs393584, rs41290108, rs11665676, rs412776, rs73050293, rs150639620, rs6859, rs41290120, rs406456, rs3852860, rs11669338, rs71171301, rs406315, rs79701229, rs144261139, rs283810, rs283811, rs283813, rs283814, rs283815, rs6857, rs117310449, rs561654715, rs76692773, rs71352238, rs157580, rs2075650, rs157582, rs59007384, rs77301115, rs11668327, rs61679753, rs8106922, rs35568738, rs1160985, rs760136, rs1160984, rs142412517, rs394819, rs405697, rs141864196, rs10119, rs7259620, rs449647, rs769446, rs405509, rs440446, rs769449, rs769450, rs769452, rs429358, rs7412, rs1081105, rs1081106, rs439401, rs138235833, rs483082, rs59325138, rs584007, rs12691088, rs3925681, rs56131196, rs4420638, rs157591, rs144311893, rs157595, rs141622900, rs71352239, rs60049679, rs8106813, rs7254133, rs141441332, rs4263041, rs73045691, rs35336243, rs10409808, rs12721109, rs9304644, rs4803774, rs7254723, rs204907, rs116949436, rs576651896, rs204480, rs57270598, rs11672748, rs2376866, rs117612135, rs35194062, rs35194383, rs34874378, rs112380717, rs114248186, rs76856627, rs112481437, rs147188206, rs60239918, rs183321458, rs7251911, rs8100183, rs78620885, rs9653111, rs138137383, rs12461065, rs145903417, rs17643262, rs10408847, rs536518226, rs74846209, rs28469095, rs10421247, rs192775394, rs12463049, rs111243475, rs149495476, rs620807, rs595290, rs73566293, rs12461144, rs346757, rs346758, rs346763, rs62118504, rs11667829, rs123187, rs76320948, rs7260181, rs191404864, rs433852, rs2452170, rs3745495, rs7245858, rs3826656, rs3865444, rs1354106	ZNF225, CEACAM20, CEACAM22P, CEACAM22P, CEACAM22P, CEACAM22P, CEACAM22P, IGSF23, IGSF23, IGSF23, CEACAM16-AS1, CEACAM16-AS1, PVR, CEACAM16-AS1, CEACAM19, CEACAM19, CEACAM16-AS1, CEACAM16-AS1, CEACAM16-AS1, CEACAM16-AS1, CEACAM16-AS1, CEACAM16-AS1, CEACAM16-AS1, CEACAM16-AS1, CEACAM16-AS1, CEACAM16-AS1, CEACAM16-AS1, CEACAM16-AS1, CEACAM16-AS1, CEACAM16-AS1, BCL3, BCL3, CEACAM16-AS1, BCL3, BCL3, CEACAM16-AS1, BCL3, BCL3, BCL3, BCL3, BCL3, BCL3, BCL3, BCL3, CBLC, CBLC, CBLC, CBLC, BCAM, BCAM, BCAM, BCAM, BCAM, NECTIN2, NECTIN2, BCAM, NECTIN2, BCAM, NECTIN2, BCAM, NECTIN2, NECTIN2, NECTIN2, NECTIN2, BCAM, NECTIN2, BCAM, NECTIN2, NECTIN2, NECTIN2, NECTIN2, BCAM, NECTIN2, NECTIN2, NECTIN2, NECTIN2, NECTIN2, NECTIN2, NECTIN2, NECTIN2, NECTIN2, NECTIN2, NECTIN2, NECTIN2, NECTIN2, NECTIN2, NECTIN2, NECTIN2, NECTIN2, NECTIN2, NECTIN2, NECTIN2, NECTIN2, NECTIN2, NECTIN2, NECTIN2, NECTIN2, NECTIN2, NECTIN2, NECTIN2, NECTIN2, NECTIN2, NECTIN2, NECTIN2, NECTIN2, NECTIN2, NECTIN2, NECTIN2, NECTIN2, NECTIN2, NECTIN2, NECTIN2, NECTIN2, NECTIN2, TOMM40, TOMM40, TOMM40, TOMM40, TOMM40, TOMM40, TOMM40, TOMM40, TOMM40, TOMM40, TOMM40, TOMM40, TOMM40, TOMM40, TOMM40, TOMM40, TOMM40, TOMM40, TOMM40, TOMM40, TOMM40, TOMM40, APOE, APOE, APOE, APOE, APOE, APOE, APOE, APOE, APOE, APOE, APOE, APOE, APOE, APOC1, APOC1, APOE, APOC1, APOC1, APOC1P1, APOC1P1, APOC1P1, APOC1, APOC1, APOC1P1, APOC1, APOC1, APOC1P1, APOC4, APOC1P1, APOC1P1, APOC1P1, APOC1P1, APOC4, APOC4-APOC2, APOC2, APOC4-APOC2, CLPTM1, CLPTM1, CLPTM1, CLPTM1, CLPTM1, CLPTM1, CLPTM1, CLPTM1, RELB, RELB, RELB, RELB, RELB, RELB, CLASRP, CLASRP, CLASRP, GEMIN7-AS1, GEMIN7-AS1, GEMIN7-AS1, MARK4, MARK4, GEMIN7-AS1, MARK4, PPP1R37, PPP1R37, MARK4, MARK4, PPP1R37, MARK4, MARK4, NKPD1, MARK4, MARK4, MARK4, BLOC1S3, BLOC1S3, MARK4, MARK4, MARK4, MARK4, MARK4, EXOC3L2, MARK4, MARK4, RPS16P9, MEIOSIN, PPP5D1, BICRA, FAM83E, MAMSTR, VRK3, PPIAP59, CD33, SIGLEC22P, CD33
19:45422846	rs56131196	8.1507	2087	0	0.05	A	G	19	45422846	A	G	downstream	APOC1	dist=245	APOC1	dist=245	FALSE	TRUE	FALSE	TRUE	known	known	686	100	169	47	228	rs123187	RPS16P9	4e-08		95157	TRUE	rs2061333, rs80257887, rs75161053, rs73046410, rs118104581, rs11083742, rs846876, rs11083743, rs846858, rs11670070, rs539159088, rs10426401, rs56261258, rs203709, rs142034848, rs2919845, rs2965156, rs76670936, rs111358663, rs2965162, rs73035597, rs2965163, rs12150984, rs2965164, rs11881756, rs79638902, rs73037426, rs111740474, rs150820726, rs7254776, rs62117160, rs186110295, rs55923289, rs2927437, rs2927439, rs4803748, rs4803750, rs12459810, rs2965169, rs10401176, rs8100197, rs8103315, rs62117205, rs114036675, rs112450640, rs2889414, rs148933445, rs2967668, rs140824606, rs28399657, rs1135062, rs142092405, rs28399637, rs28399664, rs10405693, rs10412413, rs58826447, rs10402271, rs78986976, rs547509922, rs112262807, rs4803760, rs56394238, rs10407439, rs1466435, rs55840414, rs2972562, rs111371860, rs148601586, rs11668738, rs10426423, rs77241309, rs41289512, rs1871047, rs12974942, rs4802240, rs11666329, rs2972558, rs4803764, rs2927468, rs143459034, rs375972689, rs8112526, rs440277, rs365653, rs12978931, rs138607350, rs146275714, rs183427010, rs3112440, rs419010, rs41290100, rs519113, rs393584, rs41290108, rs11665676, rs412776, rs73050293, rs150639620, rs6859, rs41290120, rs406456, rs3852860, rs11669338, rs71171301, rs406315, rs79701229, rs144261139, rs283810, rs283811, rs283813, rs283814, rs283815, rs6857, rs117310449, rs561654715, rs76692773, rs71352238, rs157580, rs2075650, rs157582, rs59007384, rs77301115, rs11668327, rs61679753, rs8106922, rs35568738, rs1160985, rs760136, rs1160984, rs142412517, rs394819, rs405697, rs141864196, rs10119, rs7259620, rs449647, rs769446, rs405509, rs440446, rs769449, rs769450, rs769452, rs429358, rs7412, rs1081105, rs1081106, rs439401, rs138235833, rs483082, rs59325138, rs584007, rs12691088, rs3925681, rs56131196, rs4420638, rs157591, rs144311893, rs157595, rs141622900, rs71352239, rs60049679, rs8106813, rs7254133, rs141441332, rs4263041, rs73045691, rs35336243, rs10409808, rs12721109, rs9304644, rs4803774, rs7254723, rs204907, rs116949436, rs576651896, rs204480, rs57270598, rs11672748, rs2376866, rs117612135, rs35194062, rs35194383, rs34874378, rs112380717, rs114248186, rs76856627, rs112481437, rs147188206, rs60239918, rs183321458, rs7251911, rs8100183, rs78620885, rs9653111, rs138137383, rs12461065, rs145903417, rs17643262, rs10408847, rs536518226, rs74846209, rs28469095, rs10421247, rs192775394, rs12463049, rs111243475, rs149495476, rs620807, rs595290, rs73566293, rs12461144, rs346757, rs346758, rs346763, rs62118504, rs11667829, rs123187, rs76320948, rs7260181, rs191404864, rs433852, rs2452170, rs3745495, rs7245858, rs3826656, rs3865444, rs1354106	ZNF225, CEACAM20, CEACAM22P, CEACAM22P, CEACAM22P, CEACAM22P, CEACAM22P, IGSF23, IGSF23, IGSF23, CEACAM16-AS1, CEACAM16-AS1, PVR, CEACAM16-AS1, CEACAM19, CEACAM19, CEACAM16-AS1, CEACAM16-AS1, CEACAM16-AS1, CEACAM16-AS1, CEACAM16-AS1, CEACAM16-AS1, CEACAM16-AS1, CEACAM16-AS1, CEACAM16-AS1, CEACAM16-AS1, CEACAM16-AS1, CEACAM16-AS1, CEACAM16-AS1, CEACAM16-AS1, BCL3, BCL3, CEACAM16-AS1, BCL3, BCL3, CEACAM16-AS1, BCL3, BCL3, BCL3, BCL3, BCL3, BCL3, BCL3, BCL3, CBLC, CBLC, CBLC, CBLC, BCAM, BCAM, BCAM, BCAM, BCAM, NECTIN2, NECTIN2, BCAM, NECTIN2, BCAM, NECTIN2, BCAM, NECTIN2, NECTIN2, NECTIN2, NECTIN2, BCAM, NECTIN2, BCAM, NECTIN2, NECTIN2, NECTIN2, NECTIN2, BCAM, NECTIN2, NECTIN2, NECTIN2, NECTIN2, NECTIN2, NECTIN2, NECTIN2, NECTIN2, NECTIN2, NECTIN2, NECTIN2, NECTIN2, NECTIN2, NECTIN2, NECTIN2, NECTIN2, NECTIN2, NECTIN2, NECTIN2, NECTIN2, NECTIN2, NECTIN2, NECTIN2, NECTIN2, NECTIN2, NECTIN2, NECTIN2, NECTIN2, NECTIN2, NECTIN2, NECTIN2, NECTIN2, NECTIN2, NECTIN2, NECTIN2, NECTIN2, NECTIN2, NECTIN2, NECTIN2, NECTIN2, NECTIN2, NECTIN2, TOMM40, TOMM40, TOMM40, TOMM40, TOMM40, TOMM40, TOMM40, TOMM40, TOMM40, TOMM40, TOMM40, TOMM40, TOMM40, TOMM40, TOMM40, TOMM40, TOMM40, TOMM40, TOMM40, TOMM40, TOMM40, TOMM40, APOE, APOE, APOE, APOE, APOE, APOE, APOE, APOE, APOE, APOE, APOE, APOE, APOE, APOC1, APOC1, APOE, APOC1, APOC1, APOC1P1, APOC1P1, APOC1P1, APOC1, APOC1, APOC1P1, APOC1, APOC1, APOC1P1, APOC4, APOC1P1, APOC1P1, APOC1P1, APOC1P1, APOC4, APOC4-APOC2, APOC2, APOC4-APOC2, CLPTM1, CLPTM1, CLPTM1, CLPTM1, CLPTM1, CLPTM1, CLPTM1, CLPTM1, RELB, RELB, RELB, RELB, RELB, RELB, CLASRP, CLASRP, CLASRP, GEMIN7-AS1, GEMIN7-AS1, GEMIN7-AS1, MARK4, MARK4, GEMIN7-AS1, MARK4, PPP1R37, PPP1R37, MARK4, MARK4, PPP1R37, MARK4, MARK4, NKPD1, MARK4, MARK4, MARK4, BLOC1S3, BLOC1S3, MARK4, MARK4, MARK4, MARK4, MARK4, EXOC3L2, MARK4, MARK4, RPS16P9, MEIOSIN, PPP5D1, BICRA, FAM83E, MAMSTR, VRK3, PPIAP59, CD33, SIGLEC22P, CD33
19:45422946	rs4420638	10.186	2557	0	0.05	G	A	19	45422946	G	A	downstream	APOC1	dist=345	APOC1	dist=345	FALSE	TRUE	FALSE	TRUE	known	known	100	100	169	47	228	rs123187	RPS16P9	4e-08		95257	TRUE	rs2061333, rs80257887, rs75161053, rs73046410, rs118104581, rs11083742, rs846876, rs11083743, rs846858, rs11670070, rs539159088, rs10426401, rs56261258, rs203709, rs142034848, rs2919845, rs2965156, rs76670936, rs111358663, rs2965162, rs73035597, rs2965163, rs12150984, rs2965164, rs11881756, rs79638902, rs73037426, rs111740474, rs150820726, rs7254776, rs62117160, rs186110295, rs55923289, rs2927437, rs2927439, rs4803748, rs4803750, rs12459810, rs2965169, rs10401176, rs8100197, rs8103315, rs62117205, rs114036675, rs112450640, rs2889414, rs148933445, rs2967668, rs140824606, rs28399657, rs1135062, rs142092405, rs28399637, rs28399664, rs10405693, rs10412413, rs58826447, rs10402271, rs78986976, rs547509922, rs112262807, rs4803760, rs56394238, rs10407439, rs1466435, rs55840414, rs2972562, rs111371860, rs148601586, rs11668738, rs10426423, rs77241309, rs41289512, rs1871047, rs12974942, rs4802240, rs11666329, rs2972558, rs4803764, rs2927468, rs143459034, rs375972689, rs8112526, rs440277, rs365653, rs12978931, rs138607350, rs146275714, rs183427010, rs3112440, rs419010, rs41290100, rs519113, rs393584, rs41290108, rs11665676, rs412776, rs73050293, rs150639620, rs6859, rs41290120, rs406456, rs3852860, rs11669338, rs71171301, rs406315, rs79701229, rs144261139, rs283810, rs283811, rs283813, rs283814, rs283815, rs6857, rs117310449, rs561654715, rs76692773, rs71352238, rs157580, rs2075650, rs157582, rs59007384, rs77301115, rs11668327, rs61679753, rs8106922, rs35568738, rs1160985, rs760136, rs1160984, rs142412517, rs394819, rs405697, rs141864196, rs10119, rs7259620, rs449647, rs769446, rs405509, rs440446, rs769449, rs769450, rs769452, rs429358, rs7412, rs1081105, rs1081106, rs439401, rs138235833, rs483082, rs59325138, rs584007, rs12691088, rs3925681, rs56131196, rs4420638, rs157591, rs144311893, rs157595, rs141622900, rs71352239, rs60049679, rs8106813, rs7254133, rs141441332, rs4263041, rs73045691, rs35336243, rs10409808, rs12721109, rs9304644, rs4803774, rs7254723, rs204907, rs116949436, rs576651896, rs204480, rs57270598, rs11672748, rs2376866, rs117612135, rs35194062, rs35194383, rs34874378, rs112380717, rs114248186, rs76856627, rs112481437, rs147188206, rs60239918, rs183321458, rs7251911, rs8100183, rs78620885, rs9653111, rs138137383, rs12461065, rs145903417, rs17643262, rs10408847, rs536518226, rs74846209, rs28469095, rs10421247, rs192775394, rs12463049, rs111243475, rs149495476, rs620807, rs595290, rs73566293, rs12461144, rs346757, rs346758, rs346763, rs62118504, rs11667829, rs123187, rs76320948, rs7260181, rs191404864, rs433852, rs2452170, rs3745495, rs7245858, rs3826656, rs3865444, rs1354106	ZNF225, CEACAM20, CEACAM22P, CEACAM22P, CEACAM22P, CEACAM22P, CEACAM22P, IGSF23, IGSF23, IGSF23, CEACAM16-AS1, CEACAM16-AS1, PVR, CEACAM16-AS1, CEACAM19, CEACAM19, CEACAM16-AS1, CEACAM16-AS1, CEACAM16-AS1, CEACAM16-AS1, CEACAM16-AS1, CEACAM16-AS1, CEACAM16-AS1, CEACAM16-AS1, CEACAM16-AS1, CEACAM16-AS1, CEACAM16-AS1, CEACAM16-AS1, CEACAM16-AS1, CEACAM16-AS1, BCL3, BCL3, CEACAM16-AS1, BCL3, BCL3, CEACAM16-AS1, BCL3, BCL3, BCL3, BCL3, BCL3, BCL3, BCL3, BCL3, CBLC, CBLC, CBLC, CBLC, BCAM, BCAM, BCAM, BCAM, BCAM, NECTIN2, NECTIN2, BCAM, NECTIN2, BCAM, NECTIN2, BCAM, NECTIN2, NECTIN2, NECTIN2, NECTIN2, BCAM, NECTIN2, BCAM, NECTIN2, NECTIN2, NECTIN2, NECTIN2, BCAM, NECTIN2, NECTIN2, NECTIN2, NECTIN2, NECTIN2, NECTIN2, NECTIN2, NECTIN2, NECTIN2, NECTIN2, NECTIN2, NECTIN2, NECTIN2, NECTIN2, NECTIN2, NECTIN2, NECTIN2, NECTIN2, NECTIN2, NECTIN2, NECTIN2, NECTIN2, NECTIN2, NECTIN2, NECTIN2, NECTIN2, NECTIN2, NECTIN2, NECTIN2, NECTIN2, NECTIN2, NECTIN2, NECTIN2, NECTIN2, NECTIN2, NECTIN2, NECTIN2, NECTIN2, NECTIN2, NECTIN2, NECTIN2, NECTIN2, TOMM40, TOMM40, TOMM40, TOMM40, TOMM40, TOMM40, TOMM40, TOMM40, TOMM40, TOMM40, TOMM40, TOMM40, TOMM40, TOMM40, TOMM40, TOMM40, TOMM40, TOMM40, TOMM40, TOMM40, TOMM40, TOMM40, APOE, APOE, APOE, APOE, APOE, APOE, APOE, APOE, APOE, APOE, APOE, APOE, APOE, APOC1, APOC1, APOE, APOC1, APOC1, APOC1P1, APOC1P1, APOC1P1, APOC1, APOC1, APOC1P1, APOC1, APOC1, APOC1P1, APOC4, APOC1P1, APOC1P1, APOC1P1, APOC1P1, APOC4, APOC4-APOC2, APOC2, APOC4-APOC2, CLPTM1, CLPTM1, CLPTM1, CLPTM1, CLPTM1, CLPTM1, CLPTM1, CLPTM1, RELB, RELB, RELB, RELB, RELB, RELB, CLASRP, CLASRP, CLASRP, GEMIN7-AS1, GEMIN7-AS1, GEMIN7-AS1, MARK4, MARK4, GEMIN7-AS1, MARK4, PPP1R37, PPP1R37, MARK4, MARK4, PPP1R37, MARK4, MARK4, NKPD1, MARK4, MARK4, MARK4, BLOC1S3, BLOC1S3, MARK4, MARK4, MARK4, MARK4, MARK4, EXOC3L2, MARK4, MARK4, RPS16P9, MEIOSIN, PPP5D1, BICRA, FAM83E, MAMSTR, VRK3, PPIAP59, CD33, SIGLEC22P, CD33
19:45424351	rs814573	5.5828	1612	0	0.05	T	A	19	45424351	T	A	intergenic	APOC1;APOC1P1	dist=1750;dist=5709	APOC1	1750	FALSE	TRUE	FALSE	TRUE	known	known	1405	163	169	47	228	rs123187	RPS16P9	4e-08		96662	TRUE	rs2061333, rs80257887, rs75161053, rs73046410, rs118104581, rs11083742, rs846876, rs11083743, rs846858, rs11670070, rs539159088, rs10426401, rs56261258, rs203709, rs142034848, rs2919845, rs2965156, rs76670936, rs111358663, rs2965162, rs73035597, rs2965163, rs12150984, rs2965164, rs11881756, rs79638902, rs73037426, rs111740474, rs150820726, rs7254776, rs62117160, rs186110295, rs55923289, rs2927437, rs2927439, rs4803748, rs4803750, rs12459810, rs2965169, rs10401176, rs8100197, rs8103315, rs62117205, rs114036675, rs112450640, rs2889414, rs148933445, rs2967668, rs140824606, rs28399657, rs1135062, rs142092405, rs28399637, rs28399664, rs10405693, rs10412413, rs58826447, rs10402271, rs78986976, rs547509922, rs112262807, rs4803760, rs56394238, rs10407439, rs1466435, rs55840414, rs2972562, rs111371860, rs148601586, rs11668738, rs10426423, rs77241309, rs41289512, rs1871047, rs12974942, rs4802240, rs11666329, rs2972558, rs4803764, rs2927468, rs143459034, rs375972689, rs8112526, rs440277, rs365653, rs12978931, rs138607350, rs146275714, rs183427010, rs3112440, rs419010, rs41290100, rs519113, rs393584, rs41290108, rs11665676, rs412776, rs73050293, rs150639620, rs6859, rs41290120, rs406456, rs3852860, rs11669338, rs71171301, rs406315, rs79701229, rs144261139, rs283810, rs283811, rs283813, rs283814, rs283815, rs6857, rs117310449, rs561654715, rs76692773, rs71352238, rs157580, rs2075650, rs157582, rs59007384, rs77301115, rs11668327, rs61679753, rs8106922, rs35568738, rs1160985, rs760136, rs1160984, rs142412517, rs394819, rs405697, rs141864196, rs10119, rs7259620, rs449647, rs769446, rs405509, rs440446, rs769449, rs769450, rs769452, rs429358, rs7412, rs1081105, rs1081106, rs439401, rs138235833, rs483082, rs59325138, rs584007, rs12691088, rs3925681, rs56131196, rs4420638, rs157591, rs144311893, rs157595, rs141622900, rs71352239, rs60049679, rs8106813, rs7254133, rs141441332, rs4263041, rs73045691, rs35336243, rs10409808, rs12721109, rs9304644, rs4803774, rs7254723, rs204907, rs116949436, rs576651896, rs204480, rs57270598, rs11672748, rs2376866, rs117612135, rs35194062, rs35194383, rs34874378, rs112380717, rs114248186, rs76856627, rs112481437, rs147188206, rs60239918, rs183321458, rs7251911, rs8100183, rs78620885, rs9653111, rs138137383, rs12461065, rs145903417, rs17643262, rs10408847, rs536518226, rs74846209, rs28469095, rs10421247, rs192775394, rs12463049, rs111243475, rs149495476, rs620807, rs595290, rs73566293, rs12461144, rs346757, rs346758, rs346763, rs62118504, rs11667829, rs123187, rs76320948, rs7260181, rs191404864, rs433852, rs2452170, rs3745495, rs7245858, rs3826656, rs3865444, rs1354106	ZNF225, CEACAM20, CEACAM22P, CEACAM22P, CEACAM22P, CEACAM22P, CEACAM22P, IGSF23, IGSF23, IGSF23, CEACAM16-AS1, CEACAM16-AS1, PVR, CEACAM16-AS1, CEACAM19, CEACAM19, CEACAM16-AS1, CEACAM16-AS1, CEACAM16-AS1, CEACAM16-AS1, CEACAM16-AS1, CEACAM16-AS1, CEACAM16-AS1, CEACAM16-AS1, CEACAM16-AS1, CEACAM16-AS1, CEACAM16-AS1, CEACAM16-AS1, CEACAM16-AS1, CEACAM16-AS1, BCL3, BCL3, CEACAM16-AS1, BCL3, BCL3, CEACAM16-AS1, BCL3, BCL3, BCL3, BCL3, BCL3, BCL3, BCL3, BCL3, CBLC, CBLC, CBLC, CBLC, BCAM, BCAM, BCAM, BCAM, BCAM, NECTIN2, NECTIN2, BCAM, NECTIN2, BCAM, NECTIN2, BCAM, NECTIN2, NECTIN2, NECTIN2, NECTIN2, BCAM, NECTIN2, BCAM, NECTIN2, NECTIN2, NECTIN2, NECTIN2, BCAM, NECTIN2, NECTIN2, NECTIN2, NECTIN2, NECTIN2, NECTIN2, NECTIN2, NECTIN2, NECTIN2, NECTIN2, NECTIN2, NECTIN2, NECTIN2, NECTIN2, NECTIN2, NECTIN2, NECTIN2, NECTIN2, NECTIN2, NECTIN2, NECTIN2, NECTIN2, NECTIN2, NECTIN2, NECTIN2, NECTIN2, NECTIN2, NECTIN2, NECTIN2, NECTIN2, NECTIN2, NECTIN2, NECTIN2, NECTIN2, NECTIN2, NECTIN2, NECTIN2, NECTIN2, NECTIN2, NECTIN2, NECTIN2, NECTIN2, TOMM40, TOMM40, TOMM40, TOMM40, TOMM40, TOMM40, TOMM40, TOMM40, TOMM40, TOMM40, TOMM40, TOMM40, TOMM40, TOMM40, TOMM40, TOMM40, TOMM40, TOMM40, TOMM40, TOMM40, TOMM40, TOMM40, APOE, APOE, APOE, APOE, APOE, APOE, APOE, APOE, APOE, APOE, APOE, APOE, APOE, APOC1, APOC1, APOE, APOC1, APOC1, APOC1P1, APOC1P1, APOC1P1, APOC1, APOC1, APOC1P1, APOC1, APOC1, APOC1P1, APOC4, APOC1P1, APOC1P1, APOC1P1, APOC1P1, APOC4, APOC4-APOC2, APOC2, APOC4-APOC2, CLPTM1, CLPTM1, CLPTM1, CLPTM1, CLPTM1, CLPTM1, CLPTM1, CLPTM1, RELB, RELB, RELB, RELB, RELB, RELB, CLASRP, CLASRP, CLASRP, GEMIN7-AS1, GEMIN7-AS1, GEMIN7-AS1, MARK4, MARK4, GEMIN7-AS1, MARK4, PPP1R37, PPP1R37, MARK4, MARK4, PPP1R37, MARK4, MARK4, NKPD1, MARK4, MARK4, MARK4, BLOC1S3, BLOC1S3, MARK4, MARK4, MARK4, MARK4, MARK4, EXOC3L2, MARK4, MARK4, RPS16P9, MEIOSIN, PPP5D1, BICRA, FAM83E, MAMSTR, VRK3, PPIAP59, CD33, SIGLEC22P, CD33
19:45424514	rs157592	3.6341	1013	0	0.05	C	A	19	45424514	C	A	intergenic	APOC1;APOC1P1	dist=1913;dist=5546	APOC1	1913	FALSE	TRUE	FALSE	TRUE	known	known	163	163	169	47	228	rs123187	RPS16P9	4e-08		96825	TRUE	rs2061333, rs80257887, rs75161053, rs73046410, rs118104581, rs11083742, rs846876, rs11083743, rs846858, rs11670070, rs539159088, rs10426401, rs56261258, rs203709, rs142034848, rs2919845, rs2965156, rs76670936, rs111358663, rs2965162, rs73035597, rs2965163, rs12150984, rs2965164, rs11881756, rs79638902, rs73037426, rs111740474, rs150820726, rs7254776, rs62117160, rs186110295, rs55923289, rs2927437, rs2927439, rs4803748, rs4803750, rs12459810, rs2965169, rs10401176, rs8100197, rs8103315, rs62117205, rs114036675, rs112450640, rs2889414, rs148933445, rs2967668, rs140824606, rs28399657, rs1135062, rs142092405, rs28399637, rs28399664, rs10405693, rs10412413, rs58826447, rs10402271, rs78986976, rs547509922, rs112262807, rs4803760, rs56394238, rs10407439, rs1466435, rs55840414, rs2972562, rs111371860, rs148601586, rs11668738, rs10426423, rs77241309, rs41289512, rs1871047, rs12974942, rs4802240, rs11666329, rs2972558, rs4803764, rs2927468, rs143459034, rs375972689, rs8112526, rs440277, rs365653, rs12978931, rs138607350, rs146275714, rs183427010, rs3112440, rs419010, rs41290100, rs519113, rs393584, rs41290108, rs11665676, rs412776, rs73050293, rs150639620, rs6859, rs41290120, rs406456, rs3852860, rs11669338, rs71171301, rs406315, rs79701229, rs144261139, rs283810, rs283811, rs283813, rs283814, rs283815, rs6857, rs117310449, rs561654715, rs76692773, rs71352238, rs157580, rs2075650, rs157582, rs59007384, rs77301115, rs11668327, rs61679753, rs8106922, rs35568738, rs1160985, rs760136, rs1160984, rs142412517, rs394819, rs405697, rs141864196, rs10119, rs7259620, rs449647, rs769446, rs405509, rs440446, rs769449, rs769450, rs769452, rs429358, rs7412, rs1081105, rs1081106, rs439401, rs138235833, rs483082, rs59325138, rs584007, rs12691088, rs3925681, rs56131196, rs4420638, rs157591, rs144311893, rs157595, rs141622900, rs71352239, rs60049679, rs8106813, rs7254133, rs141441332, rs4263041, rs73045691, rs35336243, rs10409808, rs12721109, rs9304644, rs4803774, rs7254723, rs204907, rs116949436, rs576651896, rs204480, rs57270598, rs11672748, rs2376866, rs117612135, rs35194062, rs35194383, rs34874378, rs112380717, rs114248186, rs76856627, rs112481437, rs147188206, rs60239918, rs183321458, rs7251911, rs8100183, rs78620885, rs9653111, rs138137383, rs12461065, rs145903417, rs17643262, rs10408847, rs536518226, rs74846209, rs28469095, rs10421247, rs192775394, rs12463049, rs111243475, rs149495476, rs620807, rs595290, rs73566293, rs12461144, rs346757, rs346758, rs346763, rs62118504, rs11667829, rs123187, rs76320948, rs7260181, rs191404864, rs433852, rs2452170, rs3745495, rs7245858, rs3826656, rs3865444, rs1354106	ZNF225, CEACAM20, CEACAM22P, CEACAM22P, CEACAM22P, CEACAM22P, CEACAM22P, IGSF23, IGSF23, IGSF23, CEACAM16-AS1, CEACAM16-AS1, PVR, CEACAM16-AS1, CEACAM19, CEACAM19, CEACAM16-AS1, CEACAM16-AS1, CEACAM16-AS1, CEACAM16-AS1, CEACAM16-AS1, CEACAM16-AS1, CEACAM16-AS1, CEACAM16-AS1, CEACAM16-AS1, CEACAM16-AS1, CEACAM16-AS1, CEACAM16-AS1, CEACAM16-AS1, CEACAM16-AS1, BCL3, BCL3, CEACAM16-AS1, BCL3, BCL3, CEACAM16-AS1, BCL3, BCL3, BCL3, BCL3, BCL3, BCL3, BCL3, BCL3, CBLC, CBLC, CBLC, CBLC, BCAM, BCAM, BCAM, BCAM, BCAM, NECTIN2, NECTIN2, BCAM, NECTIN2, BCAM, NECTIN2, BCAM, NECTIN2, NECTIN2, NECTIN2, NECTIN2, BCAM, NECTIN2, BCAM, NECTIN2, NECTIN2, NECTIN2, NECTIN2, BCAM, NECTIN2, NECTIN2, NECTIN2, NECTIN2, NECTIN2, NECTIN2, NECTIN2, NECTIN2, NECTIN2, NECTIN2, NECTIN2, NECTIN2, NECTIN2, NECTIN2, NECTIN2, NECTIN2, NECTIN2, NECTIN2, NECTIN2, NECTIN2, NECTIN2, NECTIN2, NECTIN2, NECTIN2, NECTIN2, NECTIN2, NECTIN2, NECTIN2, NECTIN2, NECTIN2, NECTIN2, NECTIN2, NECTIN2, NECTIN2, NECTIN2, NECTIN2, NECTIN2, NECTIN2, NECTIN2, NECTIN2, NECTIN2, NECTIN2, TOMM40, TOMM40, TOMM40, TOMM40, TOMM40, TOMM40, TOMM40, TOMM40, TOMM40, TOMM40, TOMM40, TOMM40, TOMM40, TOMM40, TOMM40, TOMM40, TOMM40, TOMM40, TOMM40, TOMM40, TOMM40, TOMM40, APOE, APOE, APOE, APOE, APOE, APOE, APOE, APOE, APOE, APOE, APOE, APOE, APOE, APOC1, APOC1, APOE, APOC1, APOC1, APOC1P1, APOC1P1, APOC1P1, APOC1, APOC1, APOC1P1, APOC1, APOC1, APOC1P1, APOC4, APOC1P1, APOC1P1, APOC1P1, APOC1P1, APOC4, APOC4-APOC2, APOC2, APOC4-APOC2, CLPTM1, CLPTM1, CLPTM1, CLPTM1, CLPTM1, CLPTM1, CLPTM1, CLPTM1, RELB, RELB, RELB, RELB, RELB, RELB, CLASRP, CLASRP, CLASRP, GEMIN7-AS1, GEMIN7-AS1, GEMIN7-AS1, MARK4, MARK4, GEMIN7-AS1, MARK4, PPP1R37, PPP1R37, MARK4, MARK4, PPP1R37, MARK4, MARK4, NKPD1, MARK4, MARK4, MARK4, BLOC1S3, BLOC1S3, MARK4, MARK4, MARK4, MARK4, MARK4, EXOC3L2, MARK4, MARK4, RPS16P9, MEIOSIN, PPP5D1, BICRA, FAM83E, MAMSTR, VRK3, PPIAP59, CD33, SIGLEC22P, CD33
19:45427125	rs111789331	1.4982	440	2.06279e-13	0.05	A	T	19	45427125	A	T	intergenic	APOC1;APOC1P1	dist=4524;dist=2935	APOC1P1	2935	FALSE	FALSE	FALSE	FALSE	known	known	2611	2611	169	47	228	rs123187	RPS16P9	4e-08		99436	TRUE	rs2061333, rs80257887, rs75161053, rs73046410, rs118104581, rs11083742, rs846876, rs11083743, rs846858, rs11670070, rs539159088, rs10426401, rs56261258, rs203709, rs142034848, rs2919845, rs2965156, rs76670936, rs111358663, rs2965162, rs73035597, rs2965163, rs12150984, rs2965164, rs11881756, rs79638902, rs73037426, rs111740474, rs150820726, rs7254776, rs62117160, rs186110295, rs55923289, rs2927437, rs2927439, rs4803748, rs4803750, rs12459810, rs2965169, rs10401176, rs8100197, rs8103315, rs62117205, rs114036675, rs112450640, rs2889414, rs148933445, rs2967668, rs140824606, rs28399657, rs1135062, rs142092405, rs28399637, rs28399664, rs10405693, rs10412413, rs58826447, rs10402271, rs78986976, rs547509922, rs112262807, rs4803760, rs56394238, rs10407439, rs1466435, rs55840414, rs2972562, rs111371860, rs148601586, rs11668738, rs10426423, rs77241309, rs41289512, rs1871047, rs12974942, rs4802240, rs11666329, rs2972558, rs4803764, rs2927468, rs143459034, rs375972689, rs8112526, rs440277, rs365653, rs12978931, rs138607350, rs146275714, rs183427010, rs3112440, rs419010, rs41290100, rs519113, rs393584, rs41290108, rs11665676, rs412776, rs73050293, rs150639620, rs6859, rs41290120, rs406456, rs3852860, rs11669338, rs71171301, rs406315, rs79701229, rs144261139, rs283810, rs283811, rs283813, rs283814, rs283815, rs6857, rs117310449, rs561654715, rs76692773, rs71352238, rs157580, rs2075650, rs157582, rs59007384, rs77301115, rs11668327, rs61679753, rs8106922, rs35568738, rs1160985, rs760136, rs1160984, rs142412517, rs394819, rs405697, rs141864196, rs10119, rs7259620, rs449647, rs769446, rs405509, rs440446, rs769449, rs769450, rs769452, rs429358, rs7412, rs1081105, rs1081106, rs439401, rs138235833, rs483082, rs59325138, rs584007, rs12691088, rs3925681, rs56131196, rs4420638, rs157591, rs144311893, rs157595, rs141622900, rs71352239, rs60049679, rs8106813, rs7254133, rs141441332, rs4263041, rs73045691, rs35336243, rs10409808, rs12721109, rs9304644, rs4803774, rs7254723, rs204907, rs116949436, rs576651896, rs204480, rs57270598, rs11672748, rs2376866, rs117612135, rs35194062, rs35194383, rs34874378, rs112380717, rs114248186, rs76856627, rs112481437, rs147188206, rs60239918, rs183321458, rs7251911, rs8100183, rs78620885, rs9653111, rs138137383, rs12461065, rs145903417, rs17643262, rs10408847, rs536518226, rs74846209, rs28469095, rs10421247, rs192775394, rs12463049, rs111243475, rs149495476, rs620807, rs595290, rs73566293, rs12461144, rs346757, rs346758, rs346763, rs62118504, rs11667829, rs123187, rs76320948, rs7260181, rs191404864, rs433852, rs2452170, rs3745495, rs7245858, rs3826656, rs3865444, rs1354106	ZNF225, CEACAM20, CEACAM22P, CEACAM22P, CEACAM22P, CEACAM22P, CEACAM22P, IGSF23, IGSF23, IGSF23, CEACAM16-AS1, CEACAM16-AS1, PVR, CEACAM16-AS1, CEACAM19, CEACAM19, CEACAM16-AS1, CEACAM16-AS1, CEACAM16-AS1, CEACAM16-AS1, CEACAM16-AS1, CEACAM16-AS1, CEACAM16-AS1, CEACAM16-AS1, CEACAM16-AS1, CEACAM16-AS1, CEACAM16-AS1, CEACAM16-AS1, CEACAM16-AS1, CEACAM16-AS1, BCL3, BCL3, CEACAM16-AS1, BCL3, BCL3, CEACAM16-AS1, BCL3, BCL3, BCL3, BCL3, BCL3, BCL3, BCL3, BCL3, CBLC, CBLC, CBLC, CBLC, BCAM, BCAM, BCAM, BCAM, BCAM, NECTIN2, NECTIN2, BCAM, NECTIN2, BCAM, NECTIN2, BCAM, NECTIN2, NECTIN2, NECTIN2, NECTIN2, BCAM, NECTIN2, BCAM, NECTIN2, NECTIN2, NECTIN2, NECTIN2, BCAM, NECTIN2, NECTIN2, NECTIN2, NECTIN2, NECTIN2, NECTIN2, NECTIN2, NECTIN2, NECTIN2, NECTIN2, NECTIN2, NECTIN2, NECTIN2, NECTIN2, NECTIN2, NECTIN2, NECTIN2, NECTIN2, NECTIN2, NECTIN2, NECTIN2, NECTIN2, NECTIN2, NECTIN2, NECTIN2, NECTIN2, NECTIN2, NECTIN2, NECTIN2, NECTIN2, NECTIN2, NECTIN2, NECTIN2, NECTIN2, NECTIN2, NECTIN2, NECTIN2, NECTIN2, NECTIN2, NECTIN2, NECTIN2, NECTIN2, TOMM40, TOMM40, TOMM40, TOMM40, TOMM40, TOMM40, TOMM40, TOMM40, TOMM40, TOMM40, TOMM40, TOMM40, TOMM40, TOMM40, TOMM40, TOMM40, TOMM40, TOMM40, TOMM40, TOMM40, TOMM40, TOMM40, APOE, APOE, APOE, APOE, APOE, APOE, APOE, APOE, APOE, APOE, APOE, APOE, APOE, APOC1, APOC1, APOE, APOC1, APOC1, APOC1P1, APOC1P1, APOC1P1, APOC1, APOC1, APOC1P1, APOC1, APOC1, APOC1P1, APOC4, APOC1P1, APOC1P1, APOC1P1, APOC1P1, APOC4, APOC4-APOC2, APOC2, APOC4-APOC2, CLPTM1, CLPTM1, CLPTM1, CLPTM1, CLPTM1, CLPTM1, CLPTM1, CLPTM1, RELB, RELB, RELB, RELB, RELB, RELB, CLASRP, CLASRP, CLASRP, GEMIN7-AS1, GEMIN7-AS1, GEMIN7-AS1, MARK4, MARK4, GEMIN7-AS1, MARK4, PPP1R37, PPP1R37, MARK4, MARK4, PPP1R37, MARK4, MARK4, NKPD1, MARK4, MARK4, MARK4, BLOC1S3, BLOC1S3, MARK4, MARK4, MARK4, MARK4, MARK4, EXOC3L2, MARK4, MARK4, RPS16P9, MEIOSIN, PPP5D1, BICRA, FAM83E, MAMSTR, VRK3, PPIAP59, CD33, SIGLEC22P, CD33
22:46621670	rs117740537	0.21846	270	2.80266e-07	0.05	A	G	22	46621670	A	G	intronic	PPARA	.	PPARA	within	TRUE	FALSE	FALSE	FALSE	novel	novel	582864	0	223	1	5	rs4073601	LINC00899	7e-06		582864	TRUE	rs75617873, rs4073601, rs150927461, rs1034435, rs5771225	PARVB, LINC00899, '-, TAFA5, SELENOO
Abbreviation list of columns
Locus	Genomic position CHR:POS based on HG19
SNP	RSID assigned to the variant
Importance	Gini-based importance score for the variant
Count	Allele count
P	P-Value
FDR	False discover rate used for selection of significantly associated variants
A1	A1 allele
A2	A2 allele
CHR	Chromosome of the variant
POS	Chromosomal position of the variant
Ref	Reference allele
Alt	Non-Reference allele
Func.refGene	Annotation of region in which the SNP is located of the mapped gene based on Annovar results using refGene database
Gene.refGene	Mapped genes to the SNP based on Annovar results using refGene database
GeneDetail.refGene	Distances to mapped gene; "." indicates SNP is located within the gene; based on Annovar results using refGene database
Closest.Gene	Closest gene to the SNP based on distance of gene to SNP based on Annovar results using refGene database
Closest.Gene.Distance	Distance to closest mapped gene; "." indicates SNP is located within the gene; based on Annovar results using refGene database
Independent	TRUE or FALSE depending if the reported variant was identified to be the lead variant (LD-block)
Gene.replicated.in.ADNI	TRUE or FALSE depending if the UKBB mapped Gene was replicated in ADNI
SNP.replicated.in.ADNI	TRUE or FALSE depending if the UKBB SNP was replicated in ADNI
Replicated.in.ADNI.by.either.Gene.or.RSID	TRUE or FALSE depending if the UKBB mapped Gene or SNP was replicated in ADNI
refGene.mapping.status	TRUE or FALSE depending if the annotate Gene (first if several reported) was previously reportded to be associated based on GWAS Catalog information
Closest.Gene.mapping.status	TRUE or FALSE depending if the annotate Gene was previously reportded to be associated based on GWAS Catalog information
Distance.to.next.SNP.in.Locus.bin	Distance between this variant and the next variant within the current genomic locus
Distance.to.Closest.Study.SNP	Distance to the closest variant
Locus.Bin	Genomic locus bin in which this variant is located
Study.SNPs.in.Locus.bin	Number of variants falling within the current genomic locus bin
GWAS.Catalog.SNPs.in.Locus.bin	Number of variants reported in GWAS Catalog falling within the current genomic locus bin
Closest.GWAS.Catalog.SNP	Closest variant reported in GWAS Catalog for Alzheimer's
Closest.GWAS.Catalog.top_Gene	Gene mapped to closest variant reported in GWAS Catalog for Alzheimer's
Closest.GWAS.Catalog.P	P-value of closest variant reported in GWAS Catalog for Alzheimer's
Closest.GWAS.Catalog.P.annotation	Information about the study methods which identified the closest variant reported in GWAS Catalog for Alzheimer's
Closest.GWAS.Catalog.SNP.Distance	Distance to closest variant reported in GWAS Catalog for Alzheimer's
Closest.GWAS.Catalog.SNP.in.Locus.Bin	TRUE or FALSE depending if the closest variant reported in GWAS Catalog for Alzheimer's would fall inside the locus of the variant
GWAS.Catalog.Variants.in.Locus.Bin	RSIDs of GWAS Catalog variants falling into current genomic locus bin
GWAS.Catalog.top_Genes.in.Locus.Bin	Genes of GWAS Catalog variants falling into current genomic locus bin

### Sheet: S13
Supplementary Table S13. TWAS-Hub results for SASH1. The first table includes significant results from the different combinations of tissue and panels. Highlighted in yellow is the significant P value using elastic net with cross-validation indicating that SASH1 has a more significant Alzheimer's disease association. The second table includes traits includes a heatmap for SASH1 between the traits (rows) and the models (column 1, 2, 3, and 4 corresponding to the 'panel' in the first table). The heatmap is ordered by the 'Avg Chi2 Ratio' which has been normalised to emphasize associations that are stronger than expected by chance, and Alzheimer's Disease (in Father) has the highest value (highlighted in yellow).
#	panel	tissue	h2	h2 se	h2 P	eQTL R2	BLUP R2	ENET R2	BSLMM R2	LASSO R2	eQTL P	BLUP P	ENET P	BSLMM P	LASSO P
1	CommonMind	Brain Pre-frontal Cortex	0.115	0.035	0.00066	0.054	0.05	0.07	0.062	0.054	3.2e-07	1e-06	7.5e-09	5.2e-08	3.7e-07
2	GTEx	Adipose Subcutaneous	0.148	0.052	0.0042	0.037	NA	0.051	NA	0.058	0.00052	NA	5.1e-05	NA	1.7e-05
3	GTEx	Esophagus Mucosa	0.137	0.051	0.0059	0.01	NA	-0.003	NA	-0.003	0.071	NA	0.58	NA	0.67
4	YFS	Blood	0.0995	0.0205	9.2e-11	0.041	0.041	0.041	0.045	0.035	2.9e-13	3e-13	2e-13	1.9e-14	1.1e-11
Trait	Avg chi2 ratio	Avg chi2	Max chi2	1	2	3	4
Alzheimer’s Disease (in father)	4.1	4.5	9.1	0	2.9	-3	0.8
Number of children fathered	4	4.5	7.9	1.3	2.7	-2.8	-0.9
Lupus	3.4	5.2	18.4	-0.7	4.3	1.3	-0.5
Hearing aid user	3.1	3.6	7.3	2.7	-0.6	-1.6	2
Heart disease (siblings)	3	3.6	9.1	2	1.2	-3	-0.1
Ever taken oral contraceptive pill	2.9	3.3	9.6	-0.3	3.1	-1.8	-0.4
Medication: Atorvastatin	2.7	3.3	9.4	0.6	-0.1	-3.1	1.9
Length of working week for main job	2.6	2.9	9.9	-0.7	0.7	0.8	3.1
Chronic bronchitis/emphysema (mother)	2.5	2.9	8.1	1.6	-0.9	-2.8	-0.1
Medication: Aspirin	2.4	3.2	11.1	3.3	-0.1	-1.2	0.1
Reproduciblity of spirometry measurement using ERS/ATS criteria	2.3	2.7	5	2.2	-0.5	-1	2.2
Medication: Allopurinol	2.3	3	8	1.6	-2.8	0.7	1.1
Eye problems/disorders: Glaucoma	2.3	2.7	7.9	2.8	-1.7	-0.4	0
Supplements: Zinc	2.2	2.4	3.8	1.1	-1.3	1.9	1.7
Mouth/teeth dental problems	2.2	3.3	9.5	-3.1	0	0.9	-1.7
Relative age of first facial hair	2.1	4.2	9.9	-3.1	2	1.6	-0.6
Illnesses of siblings	2.1	2.9	7	-2.6	-0.8	1.8	-0.8
Coronary Artery Disease (CAD)	2.1	2.5	6.2	0.9	0.7	1.6	-2.5
Illnesses of mother	2	2.4	4.1	-2	1.2	2	-0.5
Alcohol usually taken with meals	2	3.2	10.8	-3.3	0.2	0.8	-1.1
Nervous feelings	1.8	3.3	6.7	1.4	0.1	2.1	2.6
Crohns Disease (2012)	1.8	2.9	6	-1.1	1.3	1.7	2.4
Mouth/teeth dental problems: Mouth ulcers	1.8	2.9	6	2.4	1	0.2	2.2
Medication for hormone replacement therapy	1.8	2	3.9	1.1	-0.5	-1.7	2
Exposure to tobacco smoke at home	1.8	2.1	3.4	1.1	1.5	-1.1	1.9
Supplements: Calcium	1.8	2	3.6	0.2	-1.9	1.3	1.7
Heel bone mineral density (BMD) T-score, automated (left)	1.8	4	6	2.4	-2.3	2	0.8
Mineral and other dietary supplements	1.8	2.4	7.7	0.1	2.8	-1.3	-0.1
Medication: Ventolin 100micrograms inhaler	1.8	2.4	3.5	-1.1	1.7	1.4	-1.9
Heel bone mineral density (BMD) T-score, automated (right)	1.7	4	12.4	3.5	-1.1	1.1	1.1
Supplements: Glucosamine	1.7	2.2	4.5	1	-2.1	1.8	0.4
Tinnitus: Yes, now most or all of the time	1.7	2	4.5	-0.7	-2.1	1.7	-0.2
Medication: Aspirin	1.7	2.2	8.2	2.9	0	-0.7	-0.3
Smoking status: Previous	1.7	2.5	4.6	-1.2	-2.1	-1.1	-1.6
Alcohol drinker status: Never	1.7	2	5.1	2.3	0.1	0	-1.7
Smoking status: Current	1.6	2.6	5.4	0.4	2.1	0.4	2.3
Lung cancer (father)	1.6	1.8	4.5	0.6	0.5	-2.1	1.5
Medication: Cholesterol lowering	1.6	2.5	3.6	1.7	-1.9	-1.8	0.6
Gout (self-reported)	1.6	2.1	6.6	0.9	-2.6	-1	0.3
Medication: Ibuprofen	1.5	1.8	5.7	2.4	1.1	0.2	0.6
Prospective memory result	1.5	1.9	4.7	-1.1	1.1	2.2	0.5
Average weekly spirits intake	1.5	1.8	5.4	0.8	1.2	-2.3	0
Supplements: Fish oil (including cod liver oil)	1.5	2	6.3	0.3	-2.5	0.8	-0.9
Stomach or abdominal pain in last month	1.5	1.8	2.9	1.6	1.7	-0.2	-1.4
Depression (Nagel 2018)	1.4	2.1	5.4	1.3	0.5	-1	2.3
Irritability	1.4	2.4	4	1.7	-1.3	1	2
Neuroticism (2016)	1.4	2.1	3	1.2	-1.7	1	1.7
Other serious medical condition/disability diagnosed by doctor	1.4	1.9	3	0.1	-1.7	-1.3	1.7
Commuting to job workplace: Car/motor vehicle	1.4	1.6	2.6	0	-1.6	1.1	1.6
Medication: Lisinopril	1.4	1.8	5.7	0	-0.9	2.4	0.7
Falls in the last year	1.4	1.9	3.8	-1.9	-1.5	-1	0.7
Hypothyroidism/myxoedema (self-reported)	1.4	2.7	9.1	-1.1	3	0.7	-0.1
Depression (self-reported)	1.4	1.7	6.6	2.6	0	-0.5	-0.2
Ever used hormone-replacement therapy (HRT)	1.4	1.8	2.8	-1.6	-1.7	0.7	-1.1
Lung FVC	1.3	6.6	16	4	1.7	1.8	2.1
Worry (Nagel 2018)	1.3	2.8	6.7	2.6	-0.3	0.9	1.9
Worrier / anxious feelings	1.3	2.5	6.7	2.6	-0.6	1.3	1
Neck or shoulder pain in last month	1.3	1.8	6.7	2.6	0.3	-0.4	0.6
Multivitamins +/- minerals	1.3	1.6	5.6	0.3	-2.4	0.9	0.1
Hayfever/allergic rhinitis (self-reported)	1.3	1.7	6.8	-2.6	-0.1	0.1	0
Heart disease (mother)	1.3	1.6	6.1	2.5	0.4	-0.4	0
Mouth/teeth dental problems: Dentures	1.3	2.2	5.4	2.3	-0.5	-1.8	-0.1
Hypothyroidism (self reported)	1.3	2.9	7.3	-1.7	2.7	0.6	-0.9
Age when periods started (menarche)	1.3	3	6.3	-1.6	2.5	-0.8	-1.6
Neuroticism (Nagel 2018)	1.2	2.9	5	2.2	-0.3	1.3	2.2
Tense / ‘highly strung’	1.2	2	3.1	1.7	1.8	-0.1	1.5
Pack years adult smoking proportion	1.2	1.8	4	2	1	0.8	1.2
Serious illness, injury or assault to yourself	1.2	1.5	2.6	0.5	-1.5	-1.6	0.9
Supplements: Vitamin C	1.2	1.4	2.7	-1	1.1	1.6	0.6
Eye problems/disorders: None of the above	1.2	1.4	4.8	-2.2	0	0.9	-0.3
Commuting to job workplace: Walk	1.2	1.3	4.7	0	2.2	0.6	-0.3
Commuting to job workplace: Cycle	1.2	1.5	3.8	-0.4	1.9	-1.2	-0.6
Average weekly champagne plus white wine intake	1.2	1.6	3.5	1.9	0.8	-1.4	-0.7
Bipolar Disorder (2011)	1.2	1.2	2.3	-1.1	1.5	0.8	-0.8
Heart attack	1.2	1.5	4.2	0.8	-2	0.1	-1.1
Financial situation satisfaction	1.1	1.3	4.4	0	-0.4	-0.9	2.1
Current tobacco smoking	1.1	1.8	4.1	0.3	1.8	0.1	2
Frequency of tiredness / lethargy in last 2 weeks	1.1	1.9	4.5	1.3	0.1	-2.1	1.1
Mood swings	1.1	1.9	5.6	2.4	0.5	-1	0.9
HbA1C	1.1	1.3	3.5	-0.9	-1.9	-0.3	0.8
Frequency of unenthusiasm / disinterest in last 2 weeks	1.1	1.5	4.4	0.9	-0.3	-2.1	0.8
Medication: Levothyroxine sodium	1.1	1.8	6.3	-0.4	2.5	-0.5	0.6
Vitamin and mineral supplements	1.1	1.5	4.2	0	1.3	-2	0.3
Bilateral oophorectomy (both ovaries removed)	1.1	1.3	2.7	-0.8	1.6	-1.3	-0.4
Number of full sisters	1.1	1.3	3.6	-0.6	1.9	-0.5	-1
Seen a psychiatrist for nerves, anxiety, tension or depression	1.1	1.5	4	0.5	0	2	-1.3
Hair/balding pattern: Pattern 2	1.1	1.4	2	1.1	-1.1	1.1	-1.4
Crohns Disease (2017)	1	2.2	5.9	-0.3	0.3	1.6	2.4
Leg pain on walking	1	1.3	2.1	0.9	-1.4	-0.9	1.2
Medication: Amlodipine	1	1.4	3.5	-1.9	-0.7	0.8	1
Had menopause	1	1.3	3.6	0.5	-1.9	0.4	1
Alzheimer’s Disease (including proxy)	1	1.4	3.6	-0.4	1	-1.9	1
Alcohol drinker status: Previous	1	1.1	2.3	0.3	1.1	-1.5	0.8
Breastfed as a baby	1	1.2	2.9	-0.6	1.1	-1.7	0.6
Allergy	1	2.2	4.6	2	0.4	-2.1	0.4
Diverticular disease/diverticulitis (self-reported)	1	1.2	3.5	-0.6	1.9	-1	0.2
Forced expiratory volume in 1-second (FEV1), predicted percentage	1	2.1	4.3	1.9	-0.4	2.1	-0.7
Illnesses of father: Heart disease	1	1.4	3	1.7	0.6	-1.1	-1
Osteoporosis (self-reported)	1	1.2	1.8	-1.4	-1.2	-0.6	-1.1
Chest pain or discomfort	0.9	1.3	3.7	0.7	-0.4	-1	1.9
Time employed in main current job	0.9	1.1	3	-1	0.5	-0.1	1.7
Suffer from ‘nerves’	0.9	1.4	2.3	0.5	-0.9	1.4	1.5
Emphysema/chronic bronchitis	0.9	1	2.4	0.6	-0.4	1.6	1.1
Number of self-reported non-cancer illnesses	0.9	1.5	3.6	-1.3	-1.9	-0.3	0.9
Breast cancer (self-reported)	0.9	1.1	1.9	-1.2	0.6	-1.4	0.8
Number of full brothers	0.9	1.1	3.2	0.8	0.4	-1.8	0.8
Gastro-oesophageal reflux (gord) / gastric reflux (Self-reported)	0.9	1.1	2.3	-0.4	-1.2	1.5	0.6
Wheeze or whistling in the chest in last year	0.9	1.6	2.9	1.7	1.2	-1.4	0.4
Hayfever, allergic rhinitis or eczema	0.9	2	5.7	-2.4	0.7	1.3	0.2
Medication: Ibuprofen (e.g. Nurofen)	0.9	1.1	3.2	1.8	1.1	0.3	0
Glaucoma (self-reported)	0.9	1.1	2.5	1.6	-1	-0.8	-0.3
Noisy workplace	0.9	1.1	3.4	0.1	-1.8	0.8	-0.6
Heart attack/myocardial infarction (self-reported)	0.9	1.1	3.4	0.5	-1.9	0	-0.9
Medication for cholesterol, blood pressure or diabetes	0.9	1.4	2.4	-0.3	1.5	0.9	-1.6
Fractured/broken bones in last 5 years	0.9	1.1	2.8	-0.2	-1.3	-0.3	-1.7
Irritable Bowel Disease (IBD)	0.8	1.9	4.4	0.3	0.8	1.6	2.1
Medication: Bendroflumethiazide	0.8	1.3	3.4	0	-1.3	0	1.9
Medication: Blood pressure	0.8	1.4	2.8	-0.5	-1.5	-0.4	1.7
Worry too long after embarrassment	0.8	1.3	2.4	0.6	0.9	1.2	1.6
Pain all over the body in last month	0.8	0.9	2.3	0.1	-0.6	-1	1.5
Pulse wave peak to peak time	0.8	1	1.9	0.3	1	-0.9	1.4
Average weekly beer plus cider intake	0.8	1.1	2.5	1.6	0.5	-0.2	1.3
Number of operations (self-reported)	0.8	1.2	1.7	-1	-1.2	-0.7	1.3
Depressed Affect (Nagel 2018)	0.8	1.6	4.8	2.2	0.1	0.2	1.2
Shortness of breath walking on level ground	0.8	1	2.4	1.6	0	0.9	0.8
Ulcerative Colitis	0.8	1.1	1.8	1.4	1.1	0.9	0.7
Ovarian Cancer	0.8	1.1	2	-1	-1.4	-1	0.6
Birth weight of first child	0.8	1.5	5.5	-0.4	-0.4	2.4	0.5
Medication for pain relief, constipation, heartburn	0.8	1.4	3.9	-2	-1.2	-0.4	0.2
Fed-up feelings	0.8	1.5	5.6	2.4	-0.7	0.1	0.1
Loneliness, isolation	0.8	1.2	2.3	-1.4	0.6	1.5	0
Father’s age at death	0.8	1.1	4	0.6	-0.3	2	-0.1
Hearing difficulty/problems: Yes	0.8	1.1	1.9	1.2	-1.1	1.4	-0.1
Breast Cancer	0.8	2	6.6	-0.1	-2.6	-1.2	-0.2
Ever had bowel cancer screening	0.8	1	1.4	-1	-1.2	1.1	-0.5
Medication: Simvastatin	0.8	1.2	2.8	1.7	-0.6	0.9	-0.9
Pulse wave Arterial Stiffness index	0.8	0.9	1.3	-0.5	-1	1	-1.1
Heel T-Score	0.7	5.7	15.3	3.9	1.2	-0.1	2.5
Hypertension (Self-reported)	0.7	1.9	5.2	-0.1	-1.4	-0.5	2.3
Cardiovascular Disease	0.7	2.3	4.7	1.2	-1.2	-1.1	2.2
Hair/balding pattern: Pattern 3	0.7	1	3.2	-0.9	0.2	-0.4	1.8
Past tobacco smoking	0.7	1.2	2.3	0.8	1	1.5	0.9
Schizophrenia vs Biploar Disorder	0.7	0.9	2.2	0.5	0.8	1.5	0.8
Allergy or Eczema	0.7	1.9	4.8	-2.2	0.4	1.4	0.8
Primary Biliary Cirrhosis	0.7	1	2.7	-1.6	0.3	-0.8	0.8
Pack years of smoking	0.7	1	2.1	1.4	0.8	0.9	0.7
Medication: Ramipril	0.7	0.9	2	0.8	-0.5	-1.4	0.7
Number of treatments/medications taken	0.7	1.3	3.3	1.2	-1.8	0.2	0.4
Bipolar Disorder or Schizophrenia	0.7	1.7	4	-2	1.5	-0.4	0.4
Pain type(s) experienced in last month: Hip pain	0.7	0.9	2.2	1.1	0.4	-1.5	0.4
Family relationship satisfaction	0.7	0.8	2.9	0.5	1.7	0.4	0.3
Alcohol intake versus 10 years previously	0.7	1.1	3.4	-0.3	-0.9	-1.8	0.3
Diabetes (mother)	0.7	0.9	2.2	1.5	-0.9	-0.4	-0.6
Number of live births	0.7	0.9	1.5	1.2	-0.7	-1.2	-0.6
Average weekly red wine intake	0.7	1.1	2.2	-0.7	-0.9	1.5	-0.8
Age started oral contraceptive pill	0.7	0.9	1.7	-0.7	-1.3	0.2	-1.1
High cholesterol (Self-reported)	0.7	1.3	2.2	1.5	-0.9	-0.7	-1.2
Ever depressed for a whole week	0.7	0.9	2.2	-0.1	0.4	-1.2	-1.5
Medication: Metformin	0.7	0.9	2.6	-0.2	0.9	0.5	-1.6
Impedance of arm (left)	0.7	3.4	5.4	-1.5	2.1	1.2	-2.3
Impedance of arm (right)	0.7	3.4	6.9	-1.3	2.1	0.8	-2.6
Arm fat-free mass (right)	0.6	3.2	7.7	-0.1	-2.2	0.5	2.8
Arm predicted mass (right)	0.6	2.8	7.1	-0.3	-2	0.3	2.7
High blood pressure	0.6	1.8	5.1	0	-1.4	-0.2	2.2
Comparative height size at age 10	0.6	3.2	8	-2.8	-0.3	1	2
Hand grip strength (left)	0.6	1.6	3.3	0.3	1.6	0.7	1.8
Birth weight	0.6	1.4	2.4	-1.1	0.7	-1.2	1.5
Illnesses of siblings: Diabetes	0.6	0.7	1.5	0.3	1	0.4	1.2
Unable to work because of sickness or disability	0.6	0.8	1.4	0.9	0.3	-0.9	1.2
Illnesses of father: None of the above (group 1)	0.6	0.7	1.4	-0.3	-0.7	1.2	0.9
Schizophrenia (2014)	0.6	1.4	2.8	-1.1	1.7	0.9	0.9
Friendships satisfaction	0.6	0.7	1.3	-0.7	0.6	-1.2	0.9
Frequency of tenseness / restlessness in last 2 weeks	0.6	1	2.2	1.5	0.9	0.6	0.8
Schizophrenia (2018)	0.6	1.2	3.2	-1.8	1.2	0.2	0.6
Leg fat percentage (left)	0.6	2.3	8.7	3	-0.4	-0.2	0.6
Rheumatoid Arthritis	0.6	0.8	2.5	1.6	0.6	-0.1	0.5
Leg fat percentage (right)	0.6	2.1	8.1	2.9	-0.2	-0.4	0.5
Waist Hip Ratio (WHR)	0.6	2.8	8.7	0.7	3	1.3	0.4
Loud music exposure frequency	0.6	0.6	2	0.5	-1.4	0.4	0.3
Tinnitus: Yes, but not now, but have in the past	0.6	0.6	2.5	-0.2	-0.1	1.6	0
Medication: Atenolol	0.6	0.7	2.2	1.5	-0.7	-0.5	0
Eye problems/disorders: Diabetes related eye disease	0.6	0.6	1.6	1.3	0.5	-0.8	-0.1
Medication: Laxatives (e.g. Dulcolax, Senokot)	0.6	0.7	1.7	-1.3	0.9	0.3	-0.4
Guilty feelings	0.6	0.9	1.5	-1.2	0.4	1.2	-0.5
HDL Cholesterol	0.6	1.1	3.2	-1.8	0.9	-0.2	-0.5
Mouth/teeth dental problems: Loose teeth	0.6	0.7	1.6	1.3	-0.4	-0.9	-0.5
Hearing difficulty/problems with background noise	0.6	0.9	1.3	0.9	-1.1	1.1	-0.6
Myopia	0.6	0.8	2.7	-0.5	1.6	-0.2	-0.6
Pain experienced in last month	0.6	1	2.8	-1.7	0.6	-0.7	-0.6
Body Mass Index (BMI) (2010)	0.6	0.8	2.2	-0.4	-0.7	1.5	-0.7
Cholesterol lowering medication	0.6	0.8	1.1	1.1	1.1	0.7	-0.8
Had major operations	0.6	0.7	1.6	0.3	-1.3	-0.3	-1
LDL Cholesterol	0.6	0.9	1.4	0.7	0.8	1.2	-1.1
Number of incorrect matches in round	0.6	1	2.3	0.2	-0.3	1.5	-1.3
Arm predicted mass (left)	0.5	2.6	6.1	-0.3	-2	0.2	2.5
Forced vital capacity (FVC)	0.5	1.8	3.1	1.5	0.4	1.3	1.8
Qualifications: A levels/AS levels or equivalent	0.5	1.2	2.2	0.1	-1.2	1	1.5
Forced expiratory volume in 1-second (FEV1), predicted	0.5	1.1	2.2	-1.5	0	0.5	1.4
Eye problems/disorders: Cataract	0.5	0.5	1	0.1	1	-0.3	1
Taking other prescription medications	0.5	0.8	2.1	0	-1.4	-0.2	0.9
Medication: Co-codamol	0.5	0.5	0.9	-0.6	-0.6	0.9	0.8
Severe depression (siblings)	0.5	0.6	1.3	-0.6	1.1	-0.1	0.8
Ever had hysterectomy (womb removed)	0.5	0.5	0.8	-0.9	0.2	-0.9	0.7
Chronic bronchitis/emphysema (father)	0.5	0.6	1.9	-0.4	-0.2	-1.4	0.7
Maternal smoking around birth	0.5	0.8	2.9	0.2	1.7	0.1	0.4
Medication: Paracetamol	0.5	0.8	2.7	0.3	-0.3	1.7	0.3
Blood clot in the leg (DVT)	0.5	0.6	2.4	-0.2	-1.6	-0.2	0.3
Basal cell carcinoma (self-reported)	0.5	0.6	1.2	-0.8	1.1	0.6	0.1
Happiness	0.5	0.5	1.1	1	0.7	0.7	0
Bipolar Disorder (2018)	0.5	0.8	1.2	-1	1.1	-0.9	0
Health satisfaction	0.5	0.7	1.5	0.2	-1.2	-1.1	0
Qualifications: None of the above	0.5	1	2.9	1.7	0.8	-0.8	-0.1
Osteoarthritis (self-reported)	0.5	0.6	2.1	-1.4	-0.4	0.5	-0.2
Alcohol intake frequency.	0.5	1.1	1.9	1.3	1.4	-0.7	-0.3
Ever had stillbirth, spontaneous miscarriage or termination	0.5	0.6	1.1	-0.8	0.6	1.1	-0.4
Financial difficulties in last 2 years	0.5	0.6	1.9	-0.2	-0.5	1.4	-0.6
Medication for cholesterol	0.5	0.7	1.8	-1.4	-0.2	0.8	-0.6
Intelligence (Savage-Jansen 2018)	0.5	1.5	4.8	-2.2	0.5	-0.6	-0.7
Serious illness, injury or assault of a close relative in last 2 years	0.5	0.6	1	0.5	1	-0.4	-0.9
Verbal and Numeric Reasoning (VNR)	0.5	1.3	1.8	-1	1.2	-1.3	-0.9
Wears glasses or contact lenses	0.5	0.6	1.4	-0.7	-0.6	-0.4	-1.2
Pulse wave reflection index	0.5	0.6	2.1	-0.4	-0.3	-0.1	-1.4
Vascular/heart problems diagnosed by doctor	0.5	1.5	4.6	-0.2	1	0.6	-2.1
Arm fat-free mass (left)	0.4	2.2	4.9	0.2	-1.9	0.6	2.2
Whole body water mass	0.4	2	4.7	-0.8	-1.6	0.5	2.2
Overall health rating	0.4	0.9	3.4	0	-0.2	-0.2	1.8
Smoking Status	0.4	1	2.6	0.9	-0.1	-0.6	1.6
Forced expiratory volume in 1-second (FEV1)	0.4	1.5	2.3	1.1	0.6	1.4	1.5
Peak expiratory flow (PEF)	0.4	0.8	2.3	0.8	0.6	0.2	1.5
Leg fat mass (left)	0.4	1.7	4.2	2.1	-1.1	0.1	1.2
Leg fat mass (right)	0.4	1.6	4.1	2	-1	0	1.2
High blood pressure (mother)	0.4	0.5	1.1	-0.8	0.3	-0.5	1.1
Migraine (self-reported)	0.4	0.4	0.9	-0.7	-0.4	-0.5	1
Hip circumference	0.4	1.6	3.8	0.9	-1.9	-0.9	1
Forced vital capacity (FVC), Best measure	0.4	1.4	3.3	1.1	0.6	1.8	0.8
Neuroticism score	0.4	0.9	2.4	1.5	-0.3	0.7	0.8
Neuroticism	0.4	1	2.5	1.6	-1	0.1	0.8
Comparative body size at age 10	0.4	1.1	2.8	1.7	-1	0	0.8
High blood pressure (siblings)	0.4	0.6	1.5	1.2	0.4	-0.4	0.7
Qualifications: O levels/GCSEs or equivalent	0.4	0.7	1.2	-0.8	0.6	1.1	0.6
Miserableness	0.4	0.6	1.1	1	1	-0.3	0.6
Age at First Birth	0.4	0.6	1.8	0.1	-0.4	-1.4	0.6
Forced expiratory volume in 1-second (FEV1), Best measure	0.4	1.2	2.8	1	0.9	1.7	0.5
Medication: Lansoprazole	0.4	0.5	1.2	0.6	-0.4	1.1	0.4
Body fat percentage	0.4	1.7	5.8	2.4	-0.6	0.7	0.2
Alzheimer’s Disease (in mother)	0.4	0.4	1.1	-0.2	-1	-0.8	0.2
Had other major operations	0.4	0.5	1.1	-1	0.5	0.9	0.1
Deep venous thrombosis (DVT) (self-reported)	0.4	0.5	2	-0.1	-1.4	-0.2	0.1
Commuting to job workplace: Public transport	0.4	0.5	1.6	-0.6	-0.2	-1.3	0.1
Medication: Paracetamol	0.4	0.6	1.2	1	-0.4	1.1	-0.1
Angina	0.4	0.5	1.3	0.6	-0.1	-1.2	-0.5
Fluid intelligence score	0.4	0.9	1.6	-0.6	1.2	-1.3	-0.5
Impedance of whole body	0.4	1.9	4.3	-0.6	1.6	0.7	-2.1
Leg predicted mass (right)	0.3	1.7	4.9	-0.6	-1	0.7	2.2
Leg fat-free mass (right)	0.3	1.7	5.1	-0.6	-1	0.6	2.2
Whole body fat-free mass	0.3	2	4.8	-0.8	-1.5	0.5	2.2
Leg fat-free mass (left)	0.3	1.4	4.5	-0.4	-0.8	0.7	2.1
Leg predicted mass (left)	0.3	1.4	4.1	-0.4	-0.8	0.7	2
Trunk fat-free mass	0.3	1.9	4	-1.2	-1.4	0.5	2
Basal metabolic rate	0.3	1.5	4.2	-0.3	-1.3	0.4	2
Trunk predicted mass	0.3	1.9	4.1	-1.2	-1.4	0.4	2
Systolic Blood Pressure	0.3	1.4	3.6	0.2	1.2	-0.6	1.9
Waist circumference	0.3	1	2.3	1.3	-0.3	-0.3	1.5
Ulcerative Colitis (UC)	0.3	0.5	1.2	0.6	0.6	0.6	1.1
Qualifications: nursing, teaching	0.3	0.4	0.9	-0.5	-0.1	-0.6	1
Body mass index (BMI)	0.3	1.3	3.2	1.8	-1.1	-0.2	0.9
Whole body fat mass	0.3	1.1	1.8	1.4	-1.1	0.7	0.8
Reason for reducing amount of alcohol drunk: Health precaution	0.3	0.4	0.8	0.9	-0.4	0.1	0.7
Frequency of depressed mood in last 2 weeks	0.3	0.4	0.6	0.2	0.8	-0.6	0.7
Risk taking	0.3	0.4	0.8	0.3	-0.7	-0.9	0.6
Back pain experienced in last month	0.3	0.5	1.2	0.6	-1.1	0.5	0.4
Respiratory disease	0.3	0.7	1.2	-0.6	-1.1	1	0.3
Trunk fat percentage	0.3	1.1	3.4	1.8	-0.6	0.9	0.2
Ever highly irritable/argumentative for 2 days	0.3	0.3	0.6	0.5	0.5	0.8	0
Qualifications: CSEs or equivalent	0.3	0.5	1.4	-1.2	-0.2	0.6	-0.2
Diabetes diagnosed by doctor	0.3	0.6	1.9	0.3	1.4	0.4	-0.3
Pulse rate	0.3	0.5	1.2	0.8	-1.1	-0.1	-0.3
Medication: Omeprazole	0.3	0.3	0.4	0.6	0.6	0.6	-0.4
Diabetes (self-reported)	0.3	0.4	1.5	0.1	1.2	0	-0.4
Reaction Time	0.3	0.5	0.9	-0.5	0.9	-0.9	-0.4
Ever smoked	0.3	0.6	1.2	-0.8	-0.4	-1.1	-0.4
Arm fat percentage (right)	0.3	1	3.5	1.9	-0.3	0.4	-0.5
Qualifications: College or University degree	0.3	0.8	2.2	-1.5	0.6	-0.7	-0.5
Angina (self-reported)	0.3	0.4	1.2	0.6	-0.2	-1.1	-0.5
Sensitivity / hurt feelings	0.3	0.6	1.5	0.2	-0.5	1.2	-0.6
Medication: Omeprazole (e.g. Zanprol)	0.3	0.4	0.9	0.4	0.4	1	-0.6
Type 2 Diabetes (T2D) (2018)	0.3	0.6	1.2	0.5	1.1	0.6	-0.8
Townsend deprivation index at recruitment	0.3	0.4	0.8	-0.9	0	-0.2	-0.8
Headache pain in last month	0.3	0.6	1	1	-0.4	0.4	-1
Lung FEV1/FVC ratio	0.3	1.7	2.5	-1.4	1.4	0.3	-1.6
Impedance of leg (right)	0.3	1.5	4.5	0.1	1.3	0	-2.1
Height	0.2	4.2	10	-3.2	-1.1	1.2	2
Sitting height	0.2	1.4	2.8	-0.8	-0.5	1.3	1.7
Blood Red Count	0.2	1.7	2.8	0.3	1.7	1.2	1.5
Standing height	0.2	2.4	6	-2.4	-0.2	1.2	1.5
Weight	0.2	1.1	2.4	0.8	-1.1	0.4	1.5
Hand grip strength (right)	0.2	0.6	1.9	-0.5	-0.6	-0.2	1.4
Hair/balding pattern: Pattern 4	0.2	0.5	1.2	0.7	0.3	-0.6	1.1
Trunk fat mass	0.2	1	1.7	1.3	-0.9	0.8	0.9
Mother’s age at death	0.2	0.3	0.8	0.5	0	0.1	0.9
Mouth/teeth dental problems: Bleeding gums	0.2	0.2	0.4	0.5	0.1	0.4	0.6
Arm fat mass (left)	0.2	0.6	1.1	1.1	-1	0.4	0.6
Medication: Blood pressure	0.2	0.3	0.8	0.9	-0.4	-0.2	0.5
Blood Platelet Count	0.2	2	3.9	0.8	2	-1.8	0.4
Relative age voice broke	0.2	0.4	1.3	0.3	1.1	0	0.2
Qualifications: NVQ or HND or HNC or equivalent	0.2	0.2	0.5	0.4	0.5	-0.7	0.1
Arm fat percentage (left)	0.2	0.8	2.8	1.7	-0.2	0.5	-0.2
Asthma (self-reported)	0.2	0.3	1	-1	-0.2	0.1	-0.3
Seen doctor (GP) for nerves, anxiety, tension or depression	0.2	0.3	0.9	1	-0.4	-0.2	-0.4
Medication: Gliclazide	0.2	0.2	0.4	-0.6	0.4	0.1	-0.5
Mean time to correctly identify matches	0.2	0.5	0.7	-0.5	0.9	-0.8	-0.5
Major Depression (MDD)	0.2	0.3	0.4	-0.5	-0.3	0.6	-0.6
Ever unenthusiastic/disinterested for a whole week	0.2	0.2	0.6	0.1	0.1	-0.6	-0.8
Impedance of leg (left)	0.2	0.9	3	0.4	0.7	0.1	-1.7
Blood White Count	0.1	0.5	1.4	-0.6	-0.4	0	1.2
Hair Pigment	0.1	4.1	7.6	-1.7	2.2	-2.8	1.1
Age at first live birth	0.1	0.3	0.4	-0.5	-0.5	0.4	0.6
Exposure to tobacco smoke outside home	0.1	0.2	0.4	0.4	0.1	0.2	0.6
Illness, injury, bereavement, stress in last 2 years	0.1	0.1	0.2	0.1	-0.5	0.4	0.4
Arm fat mass (right)	0.1	0.6	1.3	1.2	-0.9	0.2	0.4
Long-standing illness, disability or infirmity	0.1	0.1	0.3	0	-0.6	-0.1	0.4
Average weekly fortified wine intake	0.1	0.1	0.3	-0.2	-0.2	0.5	0.3
Type 2 Diabetes (T2D) (2012)	0.1	0.1	0.5	0.2	0.7	-0.1	0.2
Knee pain experienced in last month	0.1	0.1	0.3	-0.2	0.2	-0.6	0.2
Diastolic blood pressure, automated reading	0.1	0.2	0.4	-0.5	0.2	0.6	0.1
Illnesses of father: High blood pressure	0.1	0.1	0.4	0.3	0.6	0	0.1
Pulse rate, automated reading	0.1	0.5	1.3	-0.1	-1.2	0.7	0
Age at last live birth	0.1	0.1	0.5	-0.1	0.7	0	0
Ever had prostate specific antigen (PSA) test	0.1	0.1	0.2	0.2	-0.4	0.2	-0.2
Diabetes (father)	0.1	0.1	0.4	0.6	0.5	0	-0.2
BMI	0.1	0.8	2	1.4	-1.1	-0.3	-0.2
Chronotype (morning person)	0.1	0.3	0.4	0.6	-0.6	-0.5	-0.2
Mean Putamen Volume	0.1	0.1	0.5	0.1	0.1	-0.7	-0.2
Triglycerides	0.1	0.2	0.4	0.3	0.7	0.4	-0.3
Fasting Glucose	0.1	0.2	0.4	-0.6	-0.2	0.1	-0.4
Handedness (chirality/laterality): Left-handed	0.1	0.1	0.2	-0.1	0	0.3	-0.5
Blood Eosinophil Count	0.1	0.9	2.5	0.6	-1.6	-0.8	-0.5
Asthma	0.1	0.3	0.5	-0.7	-0.3	0.2	-0.7
Tanning	0	0.4	1.1	0.3	0.4	-1.1	0.5
Systolic blood pressure, automated reading	0	0.1	0.2	-0.1	0.4	0.3	0.2
Medication: Seretide 50 evohaler	0	0	0	0.1	0.1	0	0
Prostate Cancer	0	0	0	0	0	0	0

### Sheet: S14
Supplementary Table S14. TWAS-Hub results for SH3BP4. The first table includes significant results from the different combinations of tissue and panels. Highlighted in yellow is the significant P value using elastic net with cross-validation indicating that SH3BP4 has some expression in nerve tibial tissue. The second table includes traits includes a heatmap for SH3BP4 between the traits (rows) and the models (column 1 corresponding to the 'panel' in the first table). The heatmap is ordered by the 'Avg Chi2 Ratio' which has been normalised to emphasize associations that are stronger than expected by chance, and Alzheimer's Disease (in Father) has the highest value (highlighted in yellow).
#	panel	tissue	h2	h2 se	h2 P	eQTL R2	BLUP R2	ENET R2	BSLMM R2	LASSO R2	eQTL P	BLUP P	ENET P	BSLMM P	LASSO P
1	GTEx	Nerve Tibial	0.116	0.043	0.0049	0.007	NA	0.017	NA	0.009	0.091	NA	0.02	NA	0.07
Trait	Avg chi2 ratio	Avg chi2	Max chi2	1
Ever had prostate specific antigen (PSA) test	6.8	7.9	7.9	2.8
Number of live births	5.5	7.7	7.7	-2.8
Exposure to tobacco smoke at home	5	5.6	5.6	-2.4
Pack years of smoking	4.9	7.2	7.2	-2.7
Medication: Ibuprofen	4.7	5.6	5.6	2.4
Gastro-oesophageal reflux (gord) / gastric reflux (Self-reported)	3.9	4.6	4.6	-2.1
Pack years adult smoking proportion	3.4	5.2	5.2	-2.3
Loneliness, isolation	3.4	4.7	4.7	-2.2
Illnesses of father: None of the above (group 1)	3.3	4	4	2
HDL Cholesterol	3.1	5.2	5.2	-2.3
Osteoarthritis (self-reported)	3.1	4	4	2
Forced expiratory volume in 1-second (FEV1)	3.1	10.4	10.4	3.2
Prospective memory result	3	3.6	3.6	-1.9
Mouth/teeth dental problems: Dentures	2.9	4.9	4.9	-2.2
Other serious medical condition/disability diagnosed by doctor	2.9	3.8	3.8	1.9
Medication: Ibuprofen (e.g. Nurofen)	2.9	3.6	3.6	1.9
Mean time to correctly identify matches	2.9	5.6	5.6	2.4
Forced vital capacity (FVC)	2.8	10.6	10.6	3.3
Medication: Lansoprazole	2.6	3	3	-1.7
Worry too long after embarrassment	2.4	3.9	3.9	-2
Happiness	2.4	2.9	2.9	1.7
Pulse wave reflection index	2.4	2.9	2.9	1.7
Neuroticism (2016)	2.3	3.3	3.3	-1.8
Financial difficulties in last 2 years	2.3	3.1	3.1	-1.8
Unable to work because of sickness or disability	2.3	2.9	2.9	-1.7
Fractured/broken bones in last 5 years	2.2	2.9	2.9	-1.7
Medication: Laxatives (e.g. Dulcolax, Senokot)	2.2	2.6	2.6	-1.6
Alcohol drinker status: Previous	2.2	2.5	2.5	-1.6
Smoking status: Current	2.1	3.3	3.3	1.8
Relative age of first facial hair	2.1	4.3	4.3	2.1
Ever taken oral contraceptive pill	2	2.2	2.2	1.5
Smoking Status	2	4.8	4.8	2.2
Forced expiratory volume in 1-second (FEV1), Best measure	2	6.4	6.4	2.5
Systolic blood pressure, automated reading	1.9	5.4	5.4	-2.3
Ever had bowel cancer screening	1.9	2.2	2.2	1.5
Body Mass Index (BMI) (2010)	1.9	2.6	2.6	1.6
Mouth/teeth dental problems	1.9	2.9	2.9	1.7
Number of full sisters	1.8	2.2	2.2	-1.5
Frequency of depressed mood in last 2 weeks	1.8	2.5	2.5	1.6
Current tobacco smoking	1.8	3	3	1.7
Taking other prescription medications	1.7	2.7	2.7	-1.6
Average weekly fortified wine intake	1.6	1.9	1.9	-1.4
Depression (self-reported)	1.6	1.9	1.9	-1.4
Relative age voice broke	1.6	2.4	2.4	1.6
Medication for cholesterol, blood pressure or diabetes	1.6	2.6	2.6	1.6
Breast Cancer	1.5	3.7	3.7	-1.9
Ever had stillbirth, spontaneous miscarriage or termination	1.4	1.5	1.5	-1.2
Ovarian Cancer	1.4	1.9	1.9	1.4
Forced vital capacity (FVC), Best measure	1.4	5.1	5.1	2.2
Medication: Lisinopril	1.3	1.7	1.7	-1.3
Cardiovascular Disease	1.2	3.9	3.9	-2
Hearing difficulty/problems with background noise	1.2	2	2	-1.4
Chronic bronchitis/emphysema (father)	1.2	1.4	1.4	-1.2
Qualifications: NVQ or HND or HNC or equivalent	1.2	1.4	1.4	-1.2
Fasting Glucose	1.2	1.5	1.5	1.2
Ever used hormone-replacement therapy (HRT)	1.2	1.5	1.5	1.2
Pulse wave Arterial Stiffness index	1.2	1.4	1.4	1.2
Medication: Metformin	1.2	1.7	1.7	1.3
High blood pressure (mother)	1.2	1.6	1.6	1.3
Triglycerides	1.2	1.9	1.9	1.4
Qualifications: A levels/AS levels or equivalent	1.2	2.7	2.7	1.6
Trunk fat-free mass	1.2	6.9	6.9	2.6
Trunk predicted mass	1.2	6.7	6.7	2.6
Loud music exposure frequency	1.1	1.2	1.2	-1.1
Illness, injury, bereavement, stress in last 2 years	1.1	1.3	1.3	1.1
Medication: Gliclazide	1.1	1.3	1.3	1.1
Heart disease (siblings)	1.1	1.3	1.3	1.2
Irritability	1.1	1.9	1.9	1.4
Standing height	1.1	11.4	11.4	3.4
Heart attack/myocardial infarction (self-reported)	1	1.3	1.3	-1.1
Hearing aid user	1	1.1	1.1	-1
Supplements: Zinc	1	1	1	1
Reaction Time	1	2	2	1.4
Whole body fat-free mass	1	5.6	5.6	2.4
Basal metabolic rate	1	5.6	5.6	2.4
Sitting height	1	7.1	7.1	2.7
Qualifications: None of the above	0.9	1.9	1.9	-1.4
Tinnitus: Yes, now most or all of the time	0.9	1.1	1.1	-1
Alcohol drinker status: Never	0.9	1	1	-1
Type 2 Diabetes (T2D) (2012)	0.9	1.1	1.1	1
Length of working week for main job	0.9	1	1	1
Commuting to job workplace: Cycle	0.9	1.1	1.1	1
Supplements: Glucosamine	0.9	1.1	1.1	1.1
Long-standing illness, disability or infirmity	0.9	1.3	1.3	1.1
Arm predicted mass (left)	0.9	4.8	4.8	2.2
Whole body water mass	0.9	5.3	5.3	2.3
Asthma	0.8	1.6	1.6	-1.3
Alcohol intake versus 10 years previously	0.8	1.2	1.2	-1.1
Hayfever/allergic rhinitis (self-reported)	0.8	1	1	-1
Chest pain or discomfort	0.8	1.1	1.1	-1
Illnesses of siblings: Diabetes	0.8	1	1	-1
Eye problems/disorders: Cataract	0.8	0.9	0.9	-0.9
Mean Putamen Volume	0.8	1	1	1
Lung cancer (father)	0.8	1	1	1
Had major operations	0.8	1	1	1
Leg fat-free mass (left)	0.8	4.1	4.1	2
Arm predicted mass (right)	0.8	3.9	3.9	2
Arm fat-free mass (left)	0.8	3.9	3.9	2
High blood pressure	0.7	1.8	1.8	-1.4
Worrier / anxious feelings	0.7	1.3	1.3	-1.2
Asthma (self-reported)	0.7	1.3	1.3	-1.1
High cholesterol (Self-reported)	0.7	1.2	1.2	-1.1
Medication: Simvastatin	0.7	1.1	1.1	-1
Illnesses of father: Heart disease	0.7	1	1	-1
Average weekly beer plus cider intake	0.7	1	1	-1
Handedness (chirality/laterality): Left-handed	0.7	0.8	0.8	-0.9
Angina (self-reported)	0.7	0.9	0.9	1
Fed-up feelings	0.7	1.2	1.2	1.1
Allergy or Eczema	0.7	1.7	1.7	1.3
Weight	0.7	3.2	3.2	1.8
Arm fat-free mass (right)	0.7	3.8	3.8	1.9
Leg predicted mass (left)	0.7	3.9	3.9	2
Leg fat-free mass (right)	0.7	4	4	2
Leg predicted mass (right)	0.7	4	4	2
Hypertension (Self-reported)	0.6	1.7	1.7	-1.3
Crohns Disease (2017)	0.6	1.3	1.3	-1.2
Forced expiratory volume in 1-second (FEV1), predicted percentage	0.6	1.3	1.3	-1.1
Suffer from ‘nerves’	0.6	1	1	-1
Mouth/teeth dental problems: Mouth ulcers	0.6	1	1	-1
Hearing difficulty/problems: Yes	0.6	0.9	0.9	-0.9
Stomach or abdominal pain in last month	0.6	0.8	0.8	-0.9
Pulse wave peak to peak time	0.6	0.7	0.7	-0.9
Health satisfaction	0.6	0.8	0.8	-0.9
Alzheimer’s Disease (in mother)	0.6	0.7	0.7	0.9
Angina	0.6	0.8	0.8	0.9
Medication for cholesterol	0.6	0.8	0.8	0.9
Pain type(s) experienced in last month: Hip pain	0.6	0.8	0.8	0.9
Supplements: Fish oil (including cod liver oil)	0.6	0.8	0.8	0.9
Alcohol usually taken with meals	0.6	1	1	1
Hip circumference	0.6	2.4	2.4	1.5
Blood White Count	0.5	3.4	3.4	-1.9
Systolic Blood Pressure	0.5	2.3	2.3	-1.5
Worry (Nagel 2018)	0.5	1.1	1.1	-1
Overall health rating	0.5	1	1	-1
Medication: Cholesterol lowering	0.5	0.8	0.8	-0.9
Miserableness	0.5	0.9	0.9	-0.9
Major Depression (MDD)	0.5	0.6	0.6	-0.8
Heart attack	0.5	0.6	0.6	-0.8
Noisy workplace	0.5	0.6	0.6	-0.8
Medication: Amlodipine	0.5	0.7	0.7	-0.8
Mineral and other dietary supplements	0.5	0.6	0.6	-0.8
Serious illness, injury or assault of a close relative in last 2 years	0.5	0.5	0.5	-0.7
HbA1C	0.5	0.6	0.6	0.8
Medication: Ventolin 100micrograms inhaler	0.5	0.6	0.6	0.8
Emphysema/chronic bronchitis	0.5	0.6	0.6	0.8
Medication: Atorvastatin	0.5	0.7	0.7	0.8
Myopia	0.5	0.7	0.7	0.8
Type 2 Diabetes (T2D) (2018)	0.5	0.9	0.9	0.9
Diabetes diagnosed by doctor	0.5	0.9	0.9	0.9
Hayfever, allergic rhinitis or eczema	0.5	1	1	1
Fluid intelligence score	0.5	1.1	1.1	1.1
Lung FVC	0.5	2.4	2.4	1.6
Nervous feelings	0.4	0.7	0.7	-0.8
Blood clot in the leg (DVT)	0.4	0.6	0.6	-0.8
Primary Biliary Cirrhosis	0.4	0.5	0.5	-0.7
Diabetes (father)	0.4	0.5	0.5	-0.7
Falls in the last year	0.4	0.5	0.5	-0.7
Mouth/teeth dental problems: Bleeding gums	0.4	0.5	0.5	-0.7
Financial situation satisfaction	0.4	0.4	0.4	-0.7
Deep venous thrombosis (DVT) (self-reported)	0.4	0.5	0.5	-0.7
Number of children fathered	0.4	0.4	0.4	-0.6
Supplements: Calcium	0.4	0.4	0.4	-0.6
Medication: Co-codamol	0.4	0.4	0.4	0.7
Breastfed as a baby	0.4	0.5	0.5	0.7
Medication: Aspirin	0.4	0.6	0.6	0.7
Guilty feelings	0.4	0.6	0.6	0.7
Wears glasses or contact lenses	0.4	0.5	0.5	0.7
Diabetes (self-reported)	0.4	0.7	0.7	0.8
Knee pain experienced in last month	0.4	0.6	0.6	0.8
Chronotype (morning person)	0.4	1	1	1
Hair/balding pattern: Pattern 4	0.4	0.9	0.9	1
Vascular/heart problems diagnosed by doctor	0.4	1	1	1
Comparative body size at age 10	0.3	0.9	0.9	-1
Respiratory disease	0.3	0.8	0.8	-0.9
Diastolic blood pressure, automated reading	0.3	0.8	0.8	-0.9
Heel bone mineral density (BMD) T-score, automated (left)	0.3	0.7	0.7	-0.8
Wheeze or whistling in the chest in last year	0.3	0.6	0.6	-0.8
Medication: Blood pressure	0.3	0.6	0.6	-0.8
Pulse rate	0.3	0.5	0.5	-0.7
Medication: Blood pressure	0.3	0.5	0.5	-0.7
Number of self-reported non-cancer illnesses	0.3	0.5	0.5	-0.7
Ever had hysterectomy (womb removed)	0.3	0.3	0.3	-0.6
Vitamin and mineral supplements	0.3	0.4	0.4	-0.6
Chronic bronchitis/emphysema (mother)	0.3	0.4	0.4	-0.6
High blood pressure (siblings)	0.3	0.4	0.4	-0.6
Medication: Allopurinol	0.3	0.3	0.3	-0.6
Eye problems/disorders: Glaucoma	0.3	0.3	0.3	0.5
Tinnitus: Yes, but not now, but have in the past	0.3	0.4	0.4	0.6
Time employed in main current job	0.3	0.3	0.3	0.6
Medication: Omeprazole	0.3	0.3	0.3	0.6
Commuting to job workplace: Car/motor vehicle	0.3	0.3	0.3	0.6
Depression (Nagel 2018)	0.3	0.4	0.4	0.7
Average weekly red wine intake	0.3	0.5	0.5	0.7
Ulcerative Colitis (UC)	0.3	0.6	0.6	0.8
Birth weight of first child	0.3	0.6	0.6	0.8
Peak expiratory flow (PEF)	0.3	0.7	0.7	0.8
Qualifications: College or University degree	0.3	1	1	1
Trunk fat mass	0.3	1.1	1.1	1.1
Height	0.3	5.4	5.4	2.3
Waist Hip Ratio (WHR)	0.2	1.1	1.1	-1.1
Intelligence (Savage-Jansen 2018)	0.2	0.7	0.7	-0.8
Verbal and Numeric Reasoning (VNR)	0.2	0.5	0.5	-0.7
Hypothyroidism/myxoedema (self-reported)	0.2	0.4	0.4	-0.7
Number of treatments/medications taken	0.2	0.4	0.4	-0.6
Had menopause	0.2	0.3	0.3	-0.6
Medication: Ramipril	0.2	0.3	0.3	-0.6
Seen a psychiatrist for nerves, anxiety, tension or depression	0.2	0.3	0.3	-0.6
Bipolar Disorder (2018)	0.2	0.3	0.3	-0.5
Eye problems/disorders: Diabetes related eye disease	0.2	0.2	0.2	-0.5
Serious illness, injury or assault to yourself	0.2	0.3	0.3	-0.5
Ever unenthusiastic/disinterested for a whole week	0.2	0.2	0.2	-0.5
Exposure to tobacco smoke outside home	0.2	0.3	0.3	-0.5
Shortness of breath walking on level ground	0.2	0.2	0.2	-0.5
Medication for pain relief, constipation, heartburn	0.2	0.3	0.3	-0.5
Migraine (self-reported)	0.2	0.3	0.3	-0.5
Diverticular disease/diverticulitis (self-reported)	0.2	0.2	0.2	-0.4
Pain all over the body in last month	0.2	0.2	0.2	0.4
Coronary Artery Disease (CAD)	0.2	0.3	0.3	0.5
Leg pain on walking	0.2	0.2	0.2	0.5
Back pain experienced in last month	0.2	0.2	0.2	0.5
Medication: Omeprazole (e.g. Zanprol)	0.2	0.2	0.2	0.5
Friendships satisfaction	0.2	0.3	0.3	0.6
Arm fat mass (right)	0.2	0.9	0.9	0.9
Comparative height size at age 10	0.2	1.1	1.1	1.1
Blood Red Count	0.2	1.7	1.7	1.3
Blood Platelet Count	0.1	1.4	1.4	-1.2
Impedance of leg (right)	0.1	0.4	0.4	-0.6
Impedance of leg (left)	0.1	0.4	0.4	-0.6
Heel bone mineral density (BMD) T-score, automated (right)	0.1	0.3	0.3	-0.5
Birth weight	0.1	0.3	0.3	-0.5
Leg fat percentage (right)	0.1	0.3	0.3	-0.5
Hypothyroidism (self reported)	0.1	0.2	0.2	-0.4
Neuroticism	0.1	0.2	0.2	-0.4
Severe depression (siblings)	0.1	0.2	0.2	-0.4
Multivitamins +/- minerals	0.1	0.2	0.2	-0.4
Headache pain in last month	0.1	0.1	0.1	-0.4
Age at first live birth	0.1	0.2	0.2	-0.4
Reproduciblity of spirometry measurement using ERS/ATS criteria	0.1	0.2	0.2	-0.4
Average weekly champagne plus white wine intake	0.1	0.1	0.1	-0.4
Number of operations (self-reported)	0.1	0.2	0.2	-0.4
Alzheimer’s Disease (in father)	0.1	0.1	0.1	-0.3
Schizophrenia (2014)	0.1	0.1	0.1	-0.3
Frequency of tenseness / restlessness in last 2 weeks	0.1	0.1	0.1	-0.3
Seen doctor (GP) for nerves, anxiety, tension or depression	0.1	0.1	0.1	-0.3
Medication: Seretide 50 evohaler	0.1	0.1	0.1	-0.3
Risk taking	0.1	0.1	0.1	-0.3
Schizophrenia (2018)	0.1	0.1	0.1	0.3
Age at First Birth	0.1	0.1	0.1	0.3
Bipolar Disorder (2011)	0.1	0.1	0.1	0.3
Bilateral oophorectomy (both ovaries removed)	0.1	0.1	0.1	0.3
Ever highly irritable/argumentative for 2 days	0.1	0.1	0.1	0.3
Medication: Paracetamol	0.1	0.1	0.1	0.3
Eye problems/disorders: None of the above	0.1	0.1	0.1	0.3
Heart disease (mother)	0.1	0.1	0.1	0.3
Family relationship satisfaction	0.1	0.1	0.1	0.3
Supplements: Vitamin C	0.1	0.1	0.1	0.3
Average weekly spirits intake	0.1	0.2	0.2	0.4
Frequency of unenthusiasm / disinterest in last 2 weeks	0.1	0.2	0.2	0.4
Tense / ‘highly strung’	0.1	0.2	0.2	0.4
Mouth/teeth dental problems: Loose teeth	0.1	0.2	0.2	0.4
Medication: Aspirin	0.1	0.2	0.2	0.4
Forced expiratory volume in 1-second (FEV1), predicted	0.1	0.2	0.2	0.4
Breast cancer (self-reported)	0.1	0.2	0.2	0.4
Mother’s age at death	0.1	0.1	0.1	0.4
Medication: Paracetamol	0.1	0.2	0.2	0.4
Pain experienced in last month	0.1	0.1	0.1	0.4
Hand grip strength (left)	0.1	0.2	0.2	0.5
Pulse rate, automated reading	0.1	0.3	0.3	0.5
Leg fat mass (left)	0.1	0.3	0.3	0.5
Waist circumference	0.1	0.3	0.3	0.6
Whole body fat mass	0.1	0.4	0.4	0.7
Arm fat mass (left)	0.1	0.6	0.6	0.8
Blood Eosinophil Count	0.1	0.9	0.9	1
Tanning	0	0.6	0.6	-0.8
BMI	0	0.2	0.2	-0.4
Impedance of whole body	0	0.2	0.2	-0.4
Neuroticism (Nagel 2018)	0	0.1	0.1	-0.3
Lupus	0	0.1	0.1	-0.3
Sensitivity / hurt feelings	0	0.1	0.1	-0.3
Age when periods started (menarche)	0	0.1	0.1	-0.3
Past tobacco smoking	0	0.1	0.1	-0.3
Impedance of arm (left)	0	0.1	0.1	-0.3
Gout (self-reported)	0	0.1	0.1	-0.3
Leg fat percentage (left)	0	0.1	0.1	-0.3
Prostate Cancer	0	0.1	0.1	-0.2
Allergy	0	0.1	0.1	-0.2
Neuroticism score	0	0.1	0.1	-0.2
Hair/balding pattern: Pattern 3	0	0.1	0.1	-0.2
Body fat percentage	0	0	0	-0.2
Neck or shoulder pain in last month	0	0	0	-0.2
Alcohol intake frequency.	0	0.1	0.1	-0.2
Qualifications: nursing, teaching	0	0	0	-0.2
Illnesses of father: High blood pressure	0	0.1	0.1	-0.2
Age started oral contraceptive pill	0	0	0	-0.2
Cholesterol lowering medication	0	0.1	0.1	-0.2
Basal cell carcinoma (self-reported)	0	0	0	-0.2
Bipolar Disorder or Schizophrenia	0	0	0	-0.1
Irritable Bowel Disease (IBD)	0	0	0	-0.1
Qualifications: CSEs or equivalent	0	0	0	-0.1
Medication: Levothyroxine sodium	0	0	0	-0.1
Number of incorrect matches in round	0	0	0	-0.1
Hair/balding pattern: Pattern 2	0	0	0	-0.1
Illnesses of siblings	0	0	0	-0.1
Illnesses of mother	0	0	0	-0.1
Qualifications: O levels/GCSEs or equivalent	0	0	0	-0.1
Age at last live birth	0	0	0	-0.1
Commuting to job workplace: Walk	0	0	0	-0.1
Commuting to job workplace: Public transport	0	0	0	-0.1
Depressed Affect (Nagel 2018)	0	0	0	0
Schizophrenia vs Biploar Disorder	0	0	0	0
Crohns Disease (2012)	0	0	0	0
LDL Cholesterol	0	0	0	0
Diabetes (mother)	0	0	0	0
Had other major operations	0	0	0	0
Arm fat percentage (right)	0	0	0	0
Frequency of tiredness / lethargy in last 2 weeks	0	0	0	0
Glaucoma (self-reported)	0	0	0	0
Number of full brothers	0	0	0	0
Reason for reducing amount of alcohol drunk: Health precaution	0	0	0	0
Arm fat percentage (left)	0	0	0	0
Rheumatoid Arthritis	0	0	0	0.1
Medication for hormone replacement therapy	0	0	0	0.1
Maternal smoking around birth	0	0	0	0.1
Medication: Atenolol	0	0	0	0.1
Mood swings	0	0	0	0.1
Ever depressed for a whole week	0	0	0	0.1
Alzheimer’s Disease (including proxy)	0	0	0	0.2
Ulcerative Colitis	0	0	0	0.2
Trunk fat percentage	0	0	0	0.2
Hand grip strength (right)	0	0	0	0.2
Townsend deprivation index at recruitment	0	0	0	0.2
Smoking status: Previous	0	0	0	0.2
Osteoporosis (self-reported)	0	0	0	0.2
Medication: Bendroflumethiazide	0	0.1	0.1	0.2
Body mass index (BMI)	0	0.1	0.1	0.3
Impedance of arm (right)	0	0.1	0.1	0.3
Father’s age at death	0	0.1	0.1	0.3
Leg fat mass (right)	0	0.1	0.1	0.3
Ever smoked	0	0.1	0.1	0.3
Heel T-Score	0	0.1	0.1	0.4
Lung FEV1/FVC ratio	0	0.1	0.1	0.4
Hair Pigment	0	0.5	0.5	0.7
